# Does a humoral correlate of protection exist for SARS-CoV-2? A systematic review

**DOI:** 10.1101/2022.01.21.22269667

**Authors:** Julie Perry, Selma Osman, James Wright, Melissa Richard-Greenblatt, Sarah A Buchan, Manish Sadarangani, Shelly Bolotin

## Abstract

**Background:** A correlate of protection (CoP) is an immunological marker associated with protection against infection. A CoP can be used to determine whether an individual is protected from infection, evaluate candidate vaccines, guide vaccination dosing intervals and policy, and understand population-level immunity against a pathogen. Despite an urgent need, a CoP for SARS-CoV-2 is currently undefined, leaving an evidence gap for informing public health policy and adapting it appropriately as new variants of concern emerge. The objective of this study was to systematically review and assess the evidence for a humoral SARS-CoV-2 CoP.

**Methods and Findings:** We searched OVID MEDLINE, EMBASE, Global Health, Biosis Previews and Scopus from inception to January 4, 2022 and pre-prints (using NIH iSearch COVID-19 portfolio) from inception to December 31, 2021, for studies describing SARS-CoV-2 re-infection or breakthrough infection with associated antibody measures. Two reviewers independently extracted study data and performed quality assessment. Twenty-five studies were included in our systematic review. Several studies reported re-infection or breakthrough cases that occurred in the presence of robust antibody levels. Studies that compared aggregate antibody concentrations from individuals who experienced re-infection or breakthrough compared to those who remained protected did not always find differences that were statistically significant. However, several studies found an inverse relationship between antibody levels and infection incidence, risk, or viral load, and a correlation between antibody levels and vaccine efficacy (VE). Estimates of the contribution of antibody levels to VE varied from 48.5% to 94.2%, suggesting that both humoral immunity and other immune components contribute to protection. Only two studies estimated a quantitative CoP. For Ancestral SARS-CoV-2, these included 154 (95% confidence interval (CI) 42, 559) anti-S binding antibody units/mL (BAU/mL), and 28.6% (95% CI 19.2, 29.2%) of the mean convalescent antibody level following infection. One study reported a CoP for the Alpha (B.1.1.7) variant of concern of 171 (95% CI 57, 519) BAU/mL. As of our search date, no studies reported an Omicron-specific CoP.

**Conclusions:** The reviewed literature was limited by a wide variation in assay methodology and antibody targets. Few studies reported SARS-CoV-2 lineage. The studies included in our review suggest that if it exists, a SARS-CoV-2 CoP is likely relative, where higher antibody levels decrease the risk of infection, but do not eliminate it completely. More work is urgently needed in this area to establish a SARS-CoV-2 CoP and guide policy as the pandemic continues.

## Supplementary File 3 for "Does a humoral correlate of protection exist for SARS-CoV-2? A systematic review"

### Sheet: Sheet1
Serology before re-exposure: Sample type	Count of First Author
?	2
Blood sample	5
NR	21
sera	11
serum	52
Serum	10
(blank)	101

### Sheet: Direct CoP Evidence
First Author	Is the study describing a breakthrough or re-infection?	Title	Publication year	Study year	Country	Study design	Study Population	Study Setting	Total sample size	Total vaccinated	Total previously infected	Mean or median age of (all) participants	Number of males	Number of females	Total reinfections/ breakthroughs	Total individuals protected from breakthrough or re-infection	Description of post-exposure status	Ages (years)	Mean age	Median Age	Age-range or IQR	Previously infected individuals: Date of sx onset, or date of lab result (if sx onset unavailable)	Was this date of sx onset or date of lab result?	Previously infected individuals: Date of re-infection, sx onset or date of lab result (if sx onset is unavailable)	Was this date of sx onset or date of lab result?	Previously infected individuals: Time from initial infection to sx onset or positive PCR test of re-exposure (days)	sx onset/sx onset > lab conf/sx onset > lab conf/lab conf	Previously infected individuals: PCR confirmed?	Previously infected Individuals: SARS-CoV-2 lineage	Previously infected individuals: Severity of illness	Previously infected individuals: Symptoms	Previously infected individuals: Age at time of Infection	How many doses of vaccine?	Vaccinated Individuals (1st dose): Product	Vaccinated Individuals (1st dose): Time between dose and exposure	Vaccinated Individuals (2nd dose): Product	Vaccinated Individuals (2nd dose): Time between dose and exposure (should this be to sx onset or lab test?)	Was this date of sx onset or date of lab result?	Vaccinated Individuals: Interval between 1st and 2nd doses	Vaccinated Individuals (3rd dose): Product	Vaccinated Individuals (3rd dose): Interval between 2nd and 3rd dose	Vaccinated Individuals (3rd dose): Time between dose and exposure	Serology before re-exposure: Sample type	Serology before re-exposure: Date	Time interval between first infection/last vaccine dose and serology before re-exposure (days)	Was the interval in column AT 30-60 days (i.e. does this value represent peak serology?	Serology before re-exposure: Antibody isotype	Serology before re-exposure: Assay and/or platform	Serology before re-exposure: antibody target (S, N)	Serology before re-exposure: Assay cut-off	Serology before re-exposure: qualitative Ab result	Serology before re-exposure: quantitative Ab result	Serology before re-exposure: Ab result - GMT	Time between last serology after first infection/last vaccine dose and breakthrough or re-infection sx onset or laboratory confirmation (days)	Was this to date of re-infection or breakthrouigh sx onset or date of lab result?	Neut assay before re-exposure: Sample type	Neut assay before re-exposure: Date	Time interval between last exposure and neut assay before re-exposure	Neut assay before re-exposure: Assay type	Neut assay before re-exposure: Assay name	Neut assay before re-exposure: Viral strain used in assay	Neut assay before re-exposure: individual Ab titre/concentration	Neut assay before re-exposure: Ab result - GMT	Time between neut assay after first infection/last dose and second sx onset or laboratory confirmation of re-infection or breakthrough	Were titres measured <1 month prior to 2nd exposure?	Breakthrough/re-infected individuals: PCR confirmed?	Reinfection criteria in paper	Does reinfection criteria in paper meet our criteria?	If not, why?	Breakthrough criteria in paper	Does breakthrough criteria in paper meet our criteria?	Serology after re-exposure : Sample type	Serology after re-exposure : Date	Serology after re-exposure: Antibody type	Serology after re-exposure: Assay and/or platform	Serology after re-exposure: Antibody target (S, N)	Serology after re-exposure: Assay cut-off	Serology after re-exposure: qualitative Ab result	Serology after re-exposure: quantitative Ab result	Serology after re-exposure: Ab result - GMT	Time interval between breakthrough or re-infection and subsequent specimen collection for serology	Neut assay after re-exposure: Sample type	Neut assay after re-exposure: Date	Neut assay after re-exposure: Assay type	Neut assay after re-exposure: Assay name	Neut assay after re-exposure: Viral strain used in assay	Neut assay after re-exposure: individual Ab titre/concentration	Neut assay after re-exposure: Ab result - GMT	Time interval between breakthrough or re-infection and specimen collection for neut assay	Severity of symptoms in re-infection/breakthrough infection	Viral lineage re-infection/breakthrough infection	Paper describes a quantitative correlate (Y/N)?	Paper describes indirect evidence of a CoP i.e. Khoury (y/n)?	Paper provides evidence for or against a correlate of protection? (For/against)	Comments
Dimeglio	Re-infection	Protection of Healthcare workers against severe acute respiratory syndrome coronavirus 2 (SARS-CoV-2) reinfection	2021	2020	France	Cohort study	HCW	healthcare setting	8758	0	276		1	4	5	271	Individual - Re-infection	25	N/A	N/A	N/A	June/July	lab result-ELISA	November/December	lab result-ELISA			No		Asymptomatic	NA	N/A											serum	June/July 2020		NR	total	quantitative ELISA; Wantai Biological Pharmacy Enterprise Co, Ltd, China	anti-Spike		Positive	1.5 S/CO				serum	June/July		ND	ND	ND	4			NR	Yes	NR	Yes - suspected				serum	Nov/December 2020	Total	quantitative ELISA; Wantai Biological Pharmacy Enterprise Co, Ltd, China	anti-Spike			7.2 S/CO		ND	serum	ND				64		First in June/July, second in Nov/Dec	Symptomatic		Yes		JP: Against- high total antibody and neutralizing titres in HCWs 3 and 5 (symptomatic re-infection) and low titres in HCWs 2 and 4 (asymptomatic re-infections) SO: not clear -HCW3 and 5 high AB titre and neut AB titre - both with symptomatic reinfections, HCW2 had low antibody titres and no neut antibody titre after 1st infection - both 1st and 2nd infection was asymptomatic	SO: not clear -HCW3 and 5 high AB titre and neut AB titre - both with symptomatic reinfections, HCW2 had low antibody titres and no neut antibody titre after 1st infection - both 1st and 2nd infection was asymptomatic
Dimeglio	Re-infection																Individual - Re-infection	40	N/A	N/A	N/A	June/July	lab result-ELISA	November/December	lab result-ELISA			No		Asymptomatic	NA	N/A											serum	June/July 2020		NR	Total	quantitative ELISA; Wantai Biological Pharmacy Enterprise Co, Ltd, China	anti-Spike		Positive	1.9 S/CO				serum	June/July		ND	ND	ND	0			NR	Yes	NR	Yes - suspected				serum	Nov/December 2021	Total	quantitative ELISA; Wantai Biological Pharmacy Enterprise Co, Ltd, China	anti-Spike			1.3 S/CO		ND	serum	ND				2		First in June/July, second in Nov/Dec	Asymptomatic		Yes
Dimeglio	Re-infection																Individual - Re-infection	46	N/A	N/A	N/A	June/July	lab result-ELISA	November/December	lab result-ELISA			No		Symptomatic	fever, cough, dyspnea, chest pain, headache, asthenia, myalgia, pharyngitis, not hospitalized	N/A											serum	June/July 2020		NR	Total	quantitative ELISA; Wantai Biological Pharmacy Enterprise Co, Ltd, China	anti-Spike		Positive	385.8 S/CO				serum	June/July		ND	ND	ND	64			NR	Yes	NR	Yes - suspected				serum	Nov/December 2022	Total	quantitative ELISA; Wantai Biological Pharmacy Enterprise Co, Ltd, China	anti-Spike			592.1 S/CO		ND	serum	ND				64		First in June/July, second in Nov/Dec	symptomatic		Yes
Dimeglio	Re-infection																Individual - Re-infection	31	N/A	N/A	N/A	June/July	lab result-ELISA	November/December	lab result-ELISA			No		Symptomatic	anosmia, not hospitalized	N/A											serum	June/July 2020		NR	Total	quantitative ELISA; Wantai Biological Pharmacy Enterprise Co, Ltd, China	anti-Spike		Positive	12.6 S/CO				serum	June/July		ND	ND	ND	32			NR	Yes	NR	Yes - suspected				serum	Nov/December 2023	Total	quantitative ELISA; Wantai Biological Pharmacy Enterprise Co, Ltd, China	anti-Spike			11 S/CO		ND	serum	ND				16		First in June/July, second in Nov/Dec	Asymptomatic		Yes
Dimeglio	Re-infection																Individual - Re-infection	50	N/A	N/A	N/A	June/July	lab result-ELISA	November/December	lab result-ELISA			No		Asymptomatic	cough, headache, not hospitalized	N/A											serum	June/July 2020		NR	Total	quantitative ELISA; Wantai Biological Pharmacy Enterprise Co, Ltd, China	anti-Spike		Positive	12.5 S/CO				serum	June/July		ND	ND	ND	64			NR	Yes	NR	Yes - suspected				serum	Nov/December 2024	Total	quantitative ELISA; Wantai Biological Pharmacy Enterprise Co, Ltd, China	anti-Spike			738.9 S/CO		ND	serum	ND				128		First in June/July, second in Nov/Dec	symptomatic		Yes
Roy	Re-infection	COVID-19 Reinfection in the Face of a Detectable Antibody Titre	2021	2020-2021	NR	Case report	32-year-old male patient having type 2 diabetes mellitus, with a recently raised glycated hemoglobin (HbA1c) level of 8.2%	clinic	1	0	1		1	0	1	0	Individual - Re-infection	32	N/A	N/A	N/A	2020-06-01	symptoms	2021-12-21	lab result-RTPCR	NR		Yes	n/a	Symptomatic	high fever, weakness, mild breathing difficulty, loss of smell, diarrhea	32											NR	November 4 2020	5 months	No	IgG	LIASON SARS-CoV-2 S1/S2 IgG test kit (DiaSorin Inc)	S1/S2	>15.0	Positive	48 AU/ml		47 days	RT-PCR result										No	Yes	No official criteria defined; but states 6 months between symptomatic infections	Yes - suspected		N/A		serum	December 23 (3 days after postive RT-PCR)	IgG	VITROS COVID-19 IgG (Ortho Clinical Diagnostics)	anti-Spike	>1.0	Positive	4.83 S/C		2 days, 7 days									Symptomatic		No		JP: no evidence from a case report . SO: inconclusive -"We are still pondering the exact antibody titer that can prevent reinfection and, to look into that, we should consider the antibody response from the vaccine trials that are published"	Diabetic with raised HbA1c (8.2%)
Krutikov	Re-infection	Incidence of SARS-CoV-2 infection according to baseline antibody status in staff and residents of 100 long-term care facilities (VIVALDI): a prospective cohort study	2021	2020	England	Cohort study	staff and residents in LTC	LTC	2111 (682 residents, 1429 staff))		226 residents, 408 staff)	residents: 86 (IQR: 80-92); staff 47 (IQR: 34-56)	residents: 208; staff: 174	residents: 474; staff: 1255	4 residents, 10 staff		Aggregate - Re-infection																														IgG	MSD?				101527 AU/ml (18393- 161580 AU/ml); p=0.544						NR	NR	NR	NR	NR	NR	NR		Yes	No criteria provided; PCR confirmation of primary infection, no PCR test repeated within 90 days of primary infection	Yes - suspected																										JP: Against- no difference in log10 SARS-CoV-2 anti-spike or anti-N IgG between reinfected and controls (Figure 3) SO: against - "Differences in levels of antibodies to nucleocapsid IgG were not statistically significant between reinfected individuals and controls for the first testing round (p=0·544) or for the last available antibody test when controlling for length of time between the antibody test and the PCR test (p=0·426; figure 3; appendix p 3)."	Numbers reported for Average titres don't align between text and Figure 3c
Krutikov	Re-infection																Aggregate - Protected																														IgG	MSD?				26326 AU/ml (14378-59633); p=0.544														Yes		N/A
Krutikov	Re-infection																Individual - Re-infection				70-80			116 days	days from positive serology to reinfection			Yes															serum	2021-11-20		NR	IgG	Abbott	anti-N			6.35 Index S/C		4 days prior to reinfection											Yes	Yes		Yes - suspected																						Symptomatic		Yes
Krutikov	Re-infection																																											2021-07-20		NR	IgG	MSD	anti-Spike			137840 AU/ml		116 days prior to reinfection											No
Krutikov	Re-infection																																											2021-07-20		NR	IgG	MSD	anti-N			222308 AU/ml		116 days prior to reinfection											No
Krutikov	Re-infection																																											2021-07-20		NR	IgG	Abbott	anti-N			6.27 Index S/C		116 days prior to reinfection											No
Krutikov	Re-infection																Individual - Re-infection				90-100			140 days	days from positive serology to reinfection			Yes															serum	2021-10-20		NR	IgG	MSD	anti-Spike			32051 AU/ml		28 days prior to reinfection											Yes	Yes		Yes - suspected																						Symptomatic		Yes
Krutikov	Re-infection																																											2021-10-20		NR	IgG	MSD	anti-N			103738 AU/ml		28 days prior to reinfection											Yes
Krutikov	Re-infection																																											2021-10-20		NR	IgG	Abbott	anti-N			8.48 Index S/C		28 days prior to reinfection											Yes
Krutikov	Re-infection																																											2021-08-20		NR	IgG	MSD	anti-Spike			26055 AU/ml		84 days											No
Krutikov	Re-infection																																											2021-08-20		NR	IgG	MSD	anti-N			106219 AU/ml		84 days											No
Krutikov	Re-infection																																											2021-08-20		NR	IgG	Abbott	anti-N			6.77 Index S/C		84 days											No
Krutikov	Re-infection																																											2021-06-20		NR	IgG	Abbott	anti-N			8.69 Index S/C		140 days											No
Krutikov	Re-infection																Individual - Re-infection				60-70			188 days	days from positive serology to reinfection			Yes															serum	2021-10-20		NR	IgG	MSD	anti-Spike			127 AU/ml		76 days prior to reinfection											No	Yes		Yes - suspected																						Symptomatic		Yes
Krutikov	Re-infection																																											2021-10-20		NR	IgG	MSD	anti-N			5839 AU/ml		76 days prior to reinfection											No
Krutikov	Re-infection																																											2021-10-20		NR	IgG	Abbott	anti-N			0.18 Index S/C		76 days prior to reinfection											No
Krutikov	Re-infection																																											2021-08-20		NR	IgG	MSD	anti-Spike			94 AU/ml		132 days prior to reinfection											No
Krutikov	Re-infection																																											2021-08-20		NR	IgG	MSD	anti-N			10997 AU/ml		132 days prior to reinfection											No
Krutikov	Re-infection																																											2021-08-20		NR	IgG	Abbott	anti-N			0.35 Index S/C		132 days prior to reinfection											No
Krutikov	Re-infection																																											2021-06-20		NR	IgG	Abbott	anti-N			1.06 Index S/C		188 days prior to reinfection											No
Krutikov	Re-infection																Individual - Re-infection				70-80			148 days	days from positive serology to reinfection			Yes															serum	2021-08-20		NR	IgG	Abbott	anti-N			1.24 Index S/C		92 days prior to reinfection											No	Yes		Yes - suspected																						Symptomatic		Yes
Krutikov	Re-infection																																											2021-06-20		NR	IgG	Abbott	anti-N			1.1 Index S/C		148 days prior to reinfection											No
Krutikov	Re-infection																Individual - Re-infection				50-60			128 days	days from positive serology to reinfection			Yes															serum	2021-09-20		NR	IgG	MSD	anti-Spike			43078 AU/ml		71 days prior to reinfection											No	Yes		Yes - suspected																						Symptomatic		Yes
Krutikov	Re-infection																																											2021-09-20		NR	IgG	MSD	anti-N			13727 AU/ml		71 days prior to reinfection											No
Krutikov	Re-infection																																											2021-09-20		NR	IgG	Abbott	anti-N			1.42 Index S/C		71 days prior to reinfection											No
Krutikov	Re-infection																																											2021-07-20		NR	IgG	MSD	anti-Spike			33057 AU/ml		128 days											No
Krutikov	Re-infection																																											2021-07-20		NR	IgG	MSD	anti-N			25849 AU/ml		128 days											No
Krutikov	Re-infection																																											2021-07-20		NR	IgG	Abbott	anti-N			2.82 Index S/C		128 days											No
Krutikov	Re-infection																Individual - Re-infection				40-50			132 days	days from positive serology to reinfection			Yes															serum	2021-10-20		NR	IgG	MSD	anti-Spike			49532 AU/ml		20 days prior to reinfection											Yes	Yes		Yes - suspected																						Symptomatic		Yes
Krutikov	Re-infection																																											2021-10-20		NR	IgG	MSD	anti-N			105247 AU/ml		20 days prior to reinfection											Yes
Krutikov	Re-infection																																											2021-10-20		NR	IgG	Abbott	anti-N			9.07 Index S/C		20 days prior to reinfection											Yes
Krutikov	Re-infection																																											2021-08-20		NR	IgG	MSD	anti-Spike			51997 AU/ml		76 days prior to reinfection											No
Krutikov	Re-infection																																											2021-08-20		NR	IgG	MSD	anti-N			101527 AU/ml		76 days prior to reinfection											No
Krutikov	Re-infection																																											2021-08-20		NR	IgG	Abbott	anti-N			7.77 Index S/C		76 days prior to reinfection											No
Krutikov	Re-infection																																											2021-06-20		NR	IgG	Abbott	anti-N			7.63 Index S/C		132 days prior to reinfection											No
Krutikov	Re-infection																Individual - Re-infection				50-60			103 days	days from positive serology to reinfection			Yes															serum	2021-06-20		NR	IgG	MSD	anti-Spike			77315 AU/ml		103 days prior to reinfection											No	Yes		Yes - suspected																						Symptomatic		Yes
Krutikov	Re-infection																																											2021-06-20		NR	IgG	MSD	anti-N			161580 AU/m;		103 days prior to reinfection											No
Krutikov	Re-infection																																											2021-06-20		NR	IgG	Abbott	anti-N			5.5 Index S/C		103 days prior to reinfection											No
Krutikov	Re-infection																Individual - Re-infection				50-60			200 days	days from positive serology to reinfection			Yes															serum	2021-10-20		NR	IgG	MSD	anti-Spike			80 AU/ml		88 days											No	Yes		Yes - suspected																						Symptomatic		Yes
Krutikov	Re-infection																																											2021-10-20		NR	IgG	MSD	anti-N			149 AU/ml		88 days											No
Krutikov	Re-infection																																											2021-10-20		NR	IgG	Abbott	anti-N			1.87 Index S/C		88 days											No
Krutikov	Re-infection																																											2021-08-20		NR	IgG	MSD	anti-Spike			78 AU/ml		144 days											No
Krutikov	Re-infection																																											2021-08-20		NR	IgG	MSD	anti-N			137 AU/m		144 days											No
Krutikov	Re-infection																																											2021-08-20		NR	IgG	Abbott	anti-N			1.63 Index S/C		144 days											No
Krutikov	Re-infection																																											2021-06-20		NR	IgG	Abbott	anti-N			2.1 Index S/C		200 days											No
Krutikov	Re-infection																Individual - Re-infection				30-40			124 days	days from positive serology to reinfection			Yes															serum	2021-11-20		NR	IgG	MSD	anti-Spike			7557 AU/ml		12 days											Yes	Yes		Yes - suspected																						Symptomatic		Yes
Krutikov	Re-infection																																											2021-11-20		NR	IgG	MSD	anti-N			5565 AU/ml		12 days											Yes
Krutikov	Re-infection																																											2021-11-20		NR	IgG	Abbott	anti-N			0.76 Index S/C		12 days											Yes
Krutikov	Re-infection																																											2021-09-20		NR	IgG	MSD	anti-Spike			8759 AU/ml		68 days											No
Krutikov	Re-infection																																											2021-09-20		NR	IgG	MSD	anti-N			10810 AU/ml		68 days											No
Krutikov	Re-infection																																											2021-09-20		NR	IgG	Abbott	anti-N			1.39 Index S/C		68 days											No
Krutikov	Re-infection																																											2021-07-20		NR	IgG	MSD	anti-Spike			6468 AU/ml		124 days											No
Krutikov	Re-infection																																											2021-07-20		NR	IgG	MSD	anti-N			18393 AU/ml		124 days											No
Krutikov	Re-infection																																											2021-07-20		NR	IgG	Abbott	anti-N			2.56 Index S/C		124 days											No
Krutikov	Re-infection																Individual - Re-infection				60-70			104 days	days from positive serology to reinfection			Yes																2021-09-20		NR	IgG	MSD	anti-Spike			67856 AU/ml		48 days											Yes
Krutikov	Re-infection																																											2021-09-20		NR	IgG	MSD	anti-N			104658 AU/ml		48 days											Yes
Krutikov	Re-infection																																											2021-09-20		NR	IgG	Abbott	anti-N			3.51 Index S/C		48 days											Yes
Krutikov	Re-infection																																											2021-07-20		NR	IgG	MSD	anti-Spike			44544 AU/ml		104 days											No
Krutikov	Re-infection																																											2021-07-20		NR	IgG	MSD	anti-N			213650 AU/ml		104 days											No
Krutikov	Re-infection																																											2021-07-20		NR	IgG	Abbott	anti-N			5.58 Index S/C		104 days											No
Krutikov	Re-infection																Individual - Re-infection				50-60			141 days	days from positive serology to reinfection			Yes															serum	2021-08-20		NR	IgG	Abbott	anti-N			7.39 Index S/C		141 days prior to reinfection											No	Yes		Yes - suspected																								Yes
Krutikov	Re-infection																Individual - Re-infection				40-50			118 days	days from positive serology to reinfection			Yes															serum	2021-11-20		NR	IgG	Abbott	anti-N			0.4 Index S/C		6 days prior to reinfection											Yes	Yes		Yes - suspected																						Symptomatic		Yes
Krutikov	Re-infection																																											2021-09-20		NR	IgG	MSD	anti-Spike			14292 AU/ml		62 days prior											No
Krutikov	Re-infection																																											2021-09-20		NR	IgG	MSD	anti-N			16888AU/ml		62 days prior											No
Krutikov	Re-infection																																											2021-09-20		NR	IgG	Abbott	anti-N			0.71 Index S/C		62 days prior											No
Krutikov	Re-infection																																											2021-07-20		NR	IgG	MSD	anti-Spike			78784 AU/ml		118 days prior											No
Krutikov	Re-infection																																											2021-07-20		NR	IgG	MSD	anti-N			125512 AU/ml		118 days prior											No
Krutikov	Re-infection																																											2021-07-20		NR	IgG	Abbott	anti-N			1.44 Index S/C		118 days prior											No
Krutikov	Re-infection																Individual - Re-infection				60-70			153 days	days from positive serology to reinfection			Yes															serum	2021-10-20		NR	IgG	MSD	anti-Spike			19580 AU/ml		41 days prior to reinfection											No	Yes		Yes - suspected																						Asymptomatic		Yes
Krutikov	Re-infection																																											2021-10-20		NR	IgG	MSD	anti-N			22254 AU/ml		41 days prior to reinfection											No
Krutikov	Re-infection																																											2021-10-20		NR	IgG	Abbott	anti-N			1.35 Index S/C		41 days prior to reinfection											No
Krutikov	Re-infection																																											2021-08-20		NR	IgG	Abbott	anti-N			2.41 Index S/C		97 days											No
Krutikov	Re-infection																																											2021-06-20		NR	IgG	Abbott	anti-N			3.72 Index S/C		153 days											No
Krutikov	Re-infection																Individual - Re-infection				30-40			147 days	days from positive serology to reinfection			Yes															serum	2021-09-20		NR	IgG	Abbott	anti-N			1.37 Index S/C		23 days prior to reinfection											Yes	Yes		Yes - suspected																								Yes
Leidi	Re-infection	Risk of reinfection after seroconversion to severe acute respiratory syndrome coronavirus 2 (SARS-CoV-2): a population-based propensity-score matched cohort study	2021	2020	Switzerland	Cohort study	representative adult population-based	annual health survey; Geneva Switzerland	8344	0	498	46.6 (SD 16.6)	3880	4464	5		Individual - Re-infection	42						NR	NR	NR	NR	No		Asymptomatic		42											Blood sample		NR	NR	IgG	Euroimmun ELISA	anti-S	>0.5	Positive	0.84		185 days	lab result- PCR	NR	NR	NR	NR	NR	NR	NR	NR		No	Yes	no criteria defined; all seropositive individuals were clinically investigated by 2 independent adjudicators. All dates of illness were >90 days apart	Yes - suspected				NR	NR	NR	NR	NR	NR	NR	NR	NR	NR	NR	NR	NR	NR	NR	NR	NR	NR	Symptomatic		No		JP: No titres for protected individuals, no conclusions can be drawn; SO: For -"population-based study including seniors and comorbid participants indicates conclusive evidence that having detectable anti-S1 SARS-CoV-2 antibodies is associated with a 94% significant reduction in the hazard of having a positive SARSCoV- 2 virologic test, more than 8 months after initial serologic testing."
Leidi	Re-infection																Individual - Re-infection	33						NR	NR	NR	NR	No		Asymptomatic		33											Blood sample		NR	NR	IgG	Euroimmun ELISA	anti-S	>0.5	Positive	0.58		178 days	lab result- PCR	NR	NR	NR	NR	NR	NR	NR	NR		No	Yes	no criteria defined; all seropositive individuals were clinically investigated by 2 independent adjudicators. All dates of illness were >90 days apart	Yes - suspected				NR	NR	NR	NR	NR	NR	NR	NR	NR	NR	NR	NR	NR	NR	NR	NR	NR	NR	Symptomatic		No
Leidi	Re-infection																Individual - Re-infection	77						NR	NR	NR	NR	No		Asymptomatic		77											Blood sample		NR	NR	IgG	Euroimmun ELISA	anti-S	>0.5	Positive	0.87		169 days	lab result- PCR	NR	NR	NR	NR	NR	NR	NR	NR		No	Yes	no criteria defined; all seropositive individuals were clinically investigated by 2 independent adjudicators. All dates of illness were >90 days apart	Yes - suspected				NR	NR	NR	NR	NR	NR	NR	NR	NR	NR	NR	NR	NR	NR	NR	NR	NR	NR	Symptomatic		No
Leidi	Re-infection																Individual - Re-infection	64						NR	NR	NR	NR	No				64											Blood sample		NR	NR	IgG	Euroimmun ELISA	anti-S	>0.5	Positive	2		142 days	lab result- PCR	NR	NR	NR	NR	NR	NR	NR	NR		No	Yes	no criteria defined; all seropositive individuals were clinically investigated by 2 independent adjudicators. All dates of illness were >90 days apart	Yes - suspected				NR	NR	NR	NR	NR	NR	NR	NR	NR	NR	NR	NR	NR	NR	NR	NR	NR	NR	Asymptomatic		No
Leidi	Re-infection																Individual - Re-infection	68						NR	NR	NR	NR	No		Symptomatic	dysgeusia, anosmia, fatigue, headache	68											Blood sample		NR	NR	IgG	Euroimmun ELISA	anti-S	>0.5	Positive	1.42		34 days	lab result- PCR	NR	NR	NR	NR	NR	NR	NR	NR		Yes	Yes	no criteria defined; all seropositive individuals were clinically investigated by 2 independent adjudicators. All dates of illness were >90 days apart	Yes - suspected				NR	NR	NR	NR	NR	NR	NR	NR	NR	NR	NR	NR	NR	NR	NR	NR	NR	NR	Symptomatic		No
Lumley	Re-infection	Antibody status and incidence of SARS-CoV-2 infection in health care workers.	2021	2020	England	Cohort study	HCW	hospital	12541		1177	38 years (IQR 29-49)	3259	9263	3		Aggregate - Re-infection			38	IQR 29-49																																														no criteria defined; considered only PCR positive tests occuring at least 60 days from a previous positive. All cases are >90 days from previous positive	Yes - suspected				NR																		Symptomatic		No		JP: Undicided: "Positive baseline anti-spike antibody assays were associated with lower rates of PCR-positive tests" and "Rates of symptomatic PCR testing were similar in seronegative and seropositive health care workers: 8.7 and 8.0 tests per 10,000 days at risk, respectively (rate ratio, 0.92; 95% confidence interval [CI], 0.77 to 1.10)"; SO: For - "S6). The incidence of PCR-positive results fell with increasing anti-nucleocapsid antibody titers (P<0.001 for trend) (Fig. S3B)." "the presence of anti-spike antibodies was associated with a substantially reduced risk of PCR-confirmed SARSCoV- 2 infection over 31 weeks of follow-up. No symptomatic infections and only two PCR-positive results in asymptomatic health care workers were seen in those with anti-spike antibodies, which suggests that previous infection resulting in antibodies to SARS-CoV-2 is associated with protection from reinfection for most people for at least 6 months."
Lumley	Re-infection																Individual - Re-infection				25-29 years (HCW1)	NR	NR	NR	NR	160		No		Asymptomatic	asymptomatic												NR	NR	NR	No	IgG	ELISA (University of Oxford)	anti-Spike			0.34 (million units)		159	lab result	NR	NR	NR	NR	NR	NR	NR	NR		No	Yes
Lumley	Re-infection																					NR	NR	NR	NR	160																	NR	NR	NR	No	IgG	ELISA (University of Oxford)	anti-N			5.99 (arbitrary units)		159	lab result										No
Lumley	Re-infection																Individual - Re-infection				55-59 year (HCW2)	NR	NR	NR	NR	190				Symptomatic	mild COVID-like symptoms												NR	NR	50	Yes	IgG	ELISA (University of Oxford)	anti-Spike			10.5 (million units)		140	lab result										No			Yes - suspected																						Asymptomatic
Lumley	Re-infection																					NR	NR	NR	NR	190																	NR	NR	50	Yes	IgG	ELISA (University of Oxford)	anti-N			7.5 (arbitrary units)		140	lab result										No
Lumley	Re-infection																					NR	NR	NR	NR	190		Yes															NR	NR	112	No	IgG	ELISA (University of Oxford)	anti-Spike			10 (million units)		78	lab result										No	Yes
Lumley	Re-infection																					NR	NR	NR	NR	190																	NR	NR	112	No	IgG	ELISA (University of Oxford)	anti-N			7.1 (arbitrary units)		78	lab result										No
Lumley	Re-infection																Individual - Re-infection				50-54 years (HCW 3)	NR	NR	NR	NR	199		No		Symptomatic	mild												NR	NR	NR	No	IgG	ELISA (University of Oxford)	anti-Spike			8.8 (million units)		179	lab result										No	Yes		Yes - suspected																						Asymptomatic
Lumley	Re-infection																																										NR		NR	No	IgG	ELISA (University of Oxford)	anti-N			0 (arbitrary units)		179	lab result										No
Lumley	Re-infection																																										NR		NR	No	IgG	ELISA (University of Oxford)	anti-Spike			7.6 (million units)		104	lab result										No
Lumley	Re-infection																																										NR		NR	No	IgG	ELISA (University of Oxford)	anti-N			0 (arbitrary units)		104	lab result										No
Lumley	Re-infection																																										NR		NR	No	IgG	ELISA (University of Oxford)	anti-Spike			5.9 (million units)		61	lab result										No
Lumley	Re-infection																																										NR	NR	NR	No	IgG	ELISA (University of Oxford)	anti-N			0 (arbitrary units)		61	lab result										No
Lumley	Re-infection																																										NR		NR	No	IgG	ELISA (University of Oxford)	anti-N			0 (arbitrary units)		10	lab result										Yes
Strafella	Breakthrough	Case Report: SARS-CoV-2 infection in a vaccinated individual: evaluation of the immunological profile and virus transmission risk	2021	2021	Italy	Case report	HCW	workplace	1	1	0	38 years	0	1	1		Individual - Breakthrough	38															2	Pfizer	75	Pfizer	54 days	lab result	21 days				serum		26 days post vaccination dose 2	Yes	IgG	Euroimmun Anti-Sars-CoV-2	anti-S1	>=1.1	Positive	10.47 ratio units		26 days after vaccination (dose 2)	lab result										Yes	Yes				no	yes		D2 of infection	IgG		S	.=1.1	Positive	9.55		D2 of infection									Asymptomatic	B.1.1.7	No	No	JP: case report, no titres for protected individuals; SO: case report - no comparator group
Strafella	Breakthrough																																												26 days post vaccination dose 2	Yes																			Yes								D9 of infection	IgG		S	.=1.1	Positive	9.69		D9 of infection
Strafella	Breakthrough																																												26 days post vaccination dose 2	Yes	IgM	Euroimmun Anti-Sars-CoV-2	anti-N	>=1.1	Negative	0.2 ratio units		26 days after vaccination (dose 2)	lab result										Yes								Day 2 of infection	IgM		N	.=1.1	Negative	0.2		D2 of infection
Strafella	Breakthrough																																												26 days post vaccination dose 2	Yes																			Yes								D9 of infection	IgM		N	.=1.1	Negative	0.3		D9 of infection
Strafella	Breakthrough																																												26 days post vaccination dose 2	Yes	IgA	Euroimmun Anti-Sars-CoV-2	anti-S1	>=1.1	Positive	3.58 ratio units		26 days after vaccination (dose 2)	lab result										Yes								Day 2 of infection	IgA		S	.=1.1	Positive	0.92		D2 of infection
Strafella	Breakthrough																																												26 days post vaccination dose 2	Yes																			Yes								D9 of infection	IgA		S	.=1.1	Positive	10.47		D9 of infection
Strafella	Breakthrough																																												26 days post vaccination dose 2	Yes	Total	Roche Elecsys Anti-Sars-CoV-2 S	anti-RBD	>0.8 BAU/ml	Positive	978.7 BAU/ml		26 days after vaccination (dose 2)	lab result										Yes								Day 2 of infection	Total		RBD	>0.8 U/ml	Positive	757.6 U/ml		D2 of infection
Strafella	Breakthrough																																												26 days post vaccination dose 2	Yes																			Yes								D9 of infection	Total		RBD	>0.8 U/ml	Positive	5000 U/ml		D9 of infection
Ul-Haq	Re-infection	First documented reinfection of SARS-CoV-2 in second wave from Pakistan	2020	2020	Pakistan	Case report	HCW	healthcare setting	1	0	1		1	0	1	0	Individual - Re-infection	41				2020-06-06	RT-PCR positivity	2020-11-01	lab result	148 days	lab confirmed	Yes	NR	Symptomatic	fever (100F), mild shortness of breath, loss of taste, severe restlessness, insomia, myalgia, oxygen saturation 90-92%	41												2020-06-21	15 days	No		NR	NR	1	Positive	1.97	NR	133 days	lab result	NR	NR	NR	NR	NR	NR	NR	NR	NR	No	Yes	no criteria defined; "The long duration of complete recovery and subsequent clinical and laboratory evidence of infection substantiates true reinfection by SARS-CoV-2."	Yes - suspected	NA	NA	NA	NR	2020-11-01				1	Negative	0.08		0									Symptomatic	NR	No	N	JP: case report, no titres of protected individuals for comparison; SO: For? - was seronegative at the time of reinfection"On 1st November 2020, SARS-CoV-2 antibodies were non-reactive and he tested positive for SARS-CoV-2."
Vetter	Re-infection	Clinical, virologic and immunologic features of a mild case of SARS-CoV-2 reinfection	2021	2020	Switzerland?	Case report	HCW (physician)	hospital	1	0	1		0	1	1	0	Individual - Re-infection	36				2020-04-10	RT-PCR positivity	2020-10-30	symptom onset	203 days	lab result/symptom onset	Yes	different viruses recovered 6 months apart, but both belong to 20A clade	Severe	asthenia, headache for 2 weeks, memory loss and difficulty concentrating	36											serum	2020-04-24	14 days	No	IgG	Euroimmu Anti-S IgG	anti-S1		Positive	1.2 UI/I		190 days	symptom onset	serum	2020-04-24	14 days	PRNT/neutralization assay	PRNT 90%		28.3 (1/)		190 days	No	Yes	no criteria defined; reinfection was confirmed by whole-genome sequencing	Yes - confirmed				serum	2020-11-03	Total	Elecsys	S	0.8	Positive	3546.7	NR	4	serum	2020-11-03	PRNT/neutralization assay	PRNT 90%	Wuhan-Hu-1	640		4 days	Symptomatic	different than first infection, but both clade 20A			JP: case report, no titres of protected individuals for comparison; SO: inconclusive - case report - no comparision group
Vetter	Re-infection																																													No	Total	Elecsys/Roche	anti-RBD (S)	0.8 U/ml	Positive	9.7 U/ml		190 days		serum	2020-04-24	14 days	PRNT/neutralization assay	PRNT 50%		160 (1/)		190 days	No							serum	2020-11-03	Total	Elecsys	N	1	Positive	90.8	NR	4	serum	2020-11-03	PRNT/neutralization assay	PRNT 50%	Wuhan-Hu-1	1810.2		4 days
Vetter	Re-infection																																													No	Total	Elecsys/Roche	anti-N	1	Positive	51.4 COI		190 days																		serum	2020-11-11	Total	Elecsys	S	0.8	Positive	3930.7	NR	12	serum	2020-11-11	PRNT/neutralization assay	PRNT 90%	Wuhan-Hu-1	640		12 days
Vetter	Re-infection																																										serum	2020-05-15	35 days	Yes	IgG	Euroimmu Anti-S IgG	anti-S1		Positive	2.16 UI/I		169 days	symptom onset, lab result positive the following day	serum	2020-05-15	35 days	PRNT/neutralization assay	PRNT 90%		14.1 (1/)		169 days	No	Yes						serum	2020-11-11	Total	Elecsys	N	1	Positive	96.7	NR	12	serum	2020-11-11	PRNT/neutralization assay	PRNT 50%	Wuhan-Hu-1	2560		12 days
Vetter	Re-infection																																													Yes	Total	Elecsys/Roche	anti-RBD (S)	0.8 U/ml	Positive	21.6 U/ml		169 days		serum	2020-05-15	35 days	PRNT/neutralization assay	PRNT 50%		56.6 (1/)		169 days	No							serum	2020-12-03	Total	Elecsys	S	0.8	Positive	3611.3	NR	34	serum	2020-12-03	PRNT/neutralization assay	PRNT 90%	Wuhan-Hu-1	640		34 days
Vetter	Re-infection																																													Yes	Total	Elecsys/Roche	anti-N	1	Positive	128 COI		169 days																		serum	2020-12-03	Total	Elecsys	N	1	Positive	120	NR	34	serum	2020-12-03	PRNT/neutralization assay	PRNT 50%	Wuhan-Hu-1	2560		34 days
Ali	Re-infection	SARS-CoV-2 reinfection in patiens negative for immunoglobulin G following recovery from COVID-19	2020	2020	Iraq	Cohort study	patients admitted to hospital		829		829	NR	NR	NR	17	NR	Aggregate - Re-infection				10-60 years																																																																					Asymptomatic				JP: For- patients with recover from infection with no detectable IgG are more vulnerable to re-infection; SO: For - "25 of the 87 patients negative for IgG were reinfected within one to three months after their first infection. Therefore, patients who recover from COVID-19 with no detectable IgG concentration appear to remain more susceptible to reinfection by SARS CoV-2, with no apparent immunity."
Ali	Re-infection																Individual - Re-infection	30s				2020-05-01	lab result-PCR	2020-10-01	lab result	138		Yes	NR	Symptomatic	fever, loss of taste and smell, myalgia	30s											serum	NR	NR - "serum sample was collected from patients with a confirmed SARS-CoV-2 RT-PCR test	No	IgG	PishTaz Teb Diagnostic, Tehran, Iran	anti-N	positive = 1.1	Positive	5.87 (s/ca)	NR	NR	NR	NR	NR	NR	NR	NR	NR				No	Yes	NR	Yes - suspected				serum	NR	IgG	PishTaz Teb Diagnostic, Tehran, Iran	anti-N	positive = 1.1	Positive	2.08		NR - "serum sample was collected from patients with a confirmed SARS-CoV-2 RT-PCR test
Gallais	Re-infection	Anti-SARS-CoV-2 antibodies persist for up to 13 months and reduce risk of reinfection	2021	2020	France	Cohort study	HCW	healthcare setting (workplace)	1309	NR	393	39 (COVID-19 positive cohorts: Interquartile Range (IQR) 30-51) and COVID-19 negative cohorts and 30-50)	91	302	1	NR	Individual - Re-infection	23				2020-03-01	lab result	2021-01-01	lab result	10 months	lab conf/lab conf	Yes	NR	Symptomatic	mild	23											serum	NR	96	No	IgG	Abbott Architect SARS-CoV-2 IgG Quant II assay (Abbott, Sligo, Ireland)	anti-S	50 AU/ml	Positive	2.6 log AU/ml	NR	7 months	lab result										No	Yes	no	Yes - suspected				serum		IgG	Abbott	anti-S	50 AU/ml	Negative	3.6 log AU/ml		22 days									Asymptomatic	N	N		JP: For- significantly more reinfections in seronegative group vs. seropositive group over study period; SO: For -"the risk of SARS-CoV-2 reinfection was reduced by 96.7% in the ensuing 12 months,During the period April 2020 – April 2021, 69 new infections were reported in COVID-19-negative participants while only one case of asymptomatic reinfection was reported in the COVID-19-positive participants. Although antibodies represent only a part of the immune response, this strongly suggests that COVID-19 positive patients develop a robust humoral immune response that reduces the risk of SARS-CoV-2 reinfection within at least one year."
Gallais	Re-infection																																												96	No	IgG	EDI Novel coronavirus COVID-10 IgG ELISA	anti-N	NR		1.0 OD S/CO	NR	7 months											No									IgG	EDI Novel coronavirus COVID-10 IgG ELISA	anti-N	NR		1.7 S/CO
Gallais	Re-infection																																																																									IgM	Biosynex (COVID-19 BSS IgG/IgM) lateral flow assay	anti-S	NR	Positive	NR
Bergwerk	Breakthrough	Covid-19 breakthrough infections in vaccinated health care workers	2021	2021	Israel	Case control study	HCW	workplace: hospital	1497 total, 126 in case control	1497 total, 126 in case control		mean of 43 for cases, 45 for controls	42	84	22		Aggregate - Breakthrough		43														2	Pfizer	NR	Pfizer	Median interval 39 days (range, 11 to 102). Note this is for 39 cases, which include the 22 used for the case control.	lab result	NR				serum		median 36 days	No	IgG	Beckman Coulter	anti-S1				11.2 (5.7-22) (Observed GMT (95% CI))	peri-infection (within one week of breakthrough)		serum	median of 36 days after dose 2, in the week before diagnosis (N=3) or the day of detection (N=19)	median 36 days	Pseudoneutralization assay	Not provided			192.8 (81.8-454.3) (Observed GMT (95% CI)	peri-infection (within one week of breakthrough)	Yes	Yes				A breakthrough infection was defined as the detection of SARS-CoV-2 on RT-PCR assay performed 11 or more days after receipt of a second dose of BNT162b2 if no explicit exposure or symptoms had been reported during the first 6 days	yes		8-72 days	IgG	Roche Elecsys Anti-SARS-Cov-2 Immunoassay	anti-N				4/22 negative (18% had no immune response)										67% mildly symptomatic (n=26), n=13 asymptomatic	28/33 isolates (85%) were B.1.1.7	Y	Y	Mixed- overlapping confidence intervals suggest no statistically significant difference in titres between protected/infected, but increasing antibody titres correspond to higher CT values suggesting protection
Bergwerk	Breakthrough														22		Aggregate - Breakthrough																2	Pfizer	NR	Pfizer	Median interval 39 days (range, 11 to 102). Note this is for 39 cases, which include the 22 used for the case control.	lab result	NR				serum		median 36 days	No	IgG	Beckman Coulter	anti-S1				11.2 (5.3-23.9) (Predicted GMT by GEE model (95% CI))	peri-infection (within one week of breakthrough)		serum	median of 36 days after dose 2, in the week before diagnosis (N=3) or the day of detection (N=19)	median 36 days	Pseudoneutralization assay				192.8 (67.6-549.8) (Predicted GMT by GEE model (95% CI)	peri-infection (within one week of breakthrough)	Yes	Yes																								67% mildly symptomatic (n=26), n=13 asymptomatic	28/33 isolates (85%) were B.1.1.7
Bergwerk	Breakthrough																																																				Ratio of cases/controls = 0.514 (95% CI 0.282, 0.937)				median of 36 days after dose 2, in the week before diagnosis (N=3) or the day of detection (N=19)						Ratio of cases/controls = 0.361 (95% CI 0.165, 0.787)																											67% mildly symptomatic (n=26), n=13 asymptomatic	28/33 isolates (85%) were B.1.1.7
Bergwerk	Breakthrough														20		Aggregate - Breakthrough																2	Pfizer	NR	Pfizer	Median interval 39 days (range, 11 to 102). Note this is for 39 cases, which include the 22 used for the case control.	lab result	NR				serum		Peak (within 1 month of dose 2)	Yes	IgG	Beckman Coulter	anti-S1				16.3 (7.4-35.5) (Observed GMT (95% CI))	NR		serum	median of 36 days after dose 2, in the week before diagnosis (N=3) or the day of detection (N=19)	Peak (within 1 month of dose 2)	Pseudoneutralization assay				152.2 (29.9-775.1) Observed GMT (95% CI)		No	Yes																								67% mildly symptomatic (n=26), n=13 asymptomatic	28/33 isolates (85%) were B.1.1.7
Bergwerk	Breakthrough														20		Aggregate - Breakthrough																2	Pfizer	NR	Pfizer	Median interval 39 days (range, 11 to 102). Note this is for 39 cases, which include the 22 used for the case control.	lab result	NR				serum		Peak (within 1 month of dose 2)	Yes	IgG	Beckman Coulter	anti-S1				16.3 (7.4-35.8 (Predicted GMT by GEE model (95% CI)	NR		serum	median of 36 days after dose 2, in the week before diagnosis (N=3) or the day of detection (N=19)	Peak (within 1 month of dose 2)	Pseudoneutralization assay				125.2 (30.5-759.3) Predicted GMT by GEE model (95% CI)		No	Yes																								67% mildly symptomatic (n=26), n=13 asymptomatic	28/33 isolates (85%) were B.1.1.7
Bergwerk	Breakthrough																																																				Ratio of cases/controls=0.507(95% CI 0.260, 0.989)				median of 36 days after dose 2, in the week before diagnosis (N=3) or the day of detection (N=19)						Ratio of cases/controls = 0.148 (95% CI 0.040, 0.548)																											67% mildly symptomatic (n=26), n=13 asymptomatic	28/33 isolates (85%) were B.1.1.7
Bergwerk	Breakthrough												34	70		103 IgG, 104 neuts	Aggregate - Protected		45														2	Pfizer	NR	Pfizer	not exposed/unknown		NR				serum		median 35 days	N/A	IgG	Beckman Coulter	anti-S1				21.8 (18.9-25.0) (Observed GMT (95% CI))	N/A		serum	Median of 35 days	median 35 days	Pseudoneutralization assay				530.4 (424.4-662.8) (Observed GMT (95% CI))	peri-infection (within one week of breakthrough)	N/A	Yes
Bergwerk	Breakthrough															103	Aggregate - Protected																2	Pfizer	NR	Pfizer	not exposed/unknown		NR				serum		median 35 days	N/A	IgG	Beckman Coulter	anti-S1				21.8 (18.6-25.5 (Predicted GMT by GEE model (95% CI)	N/A		serum	Median of 35 days	median 35 days	Pseudoneutralization assay				533.7 (408.1-698.0) (predicted GMT by GEE model (95% CI))	peri-infection (within one week of breakthrough)	N/A	Yes
Bergwerk	Breakthrough																																				not exposed/unknown																Ratio of cases/controls = 0.514 (95% CI 0.282, 0.937)				Median of 35 days						Ratio of cases/controls = 0.361 (95% CI 0.165, 0.787) (same as above)
Bergwerk	Breakthrough															92	Aggregate - Protected																2	Pfizer	NR	Pfizer	not exposed/unknown		NR				serum		Peak (within 1 month of dose 2)	N/A	IgG	Beckman Coulter	anti-S1				32.1 (28.5-36.2) Observed GMT	N/A		serum	Median of 35 days	Peak (within 1 month of dose 2)	Pseudoneutralization assay				1028.0 (772.2-1368.0) Observed GMT (95% CI)		N/A	Yes
Bergwerk	Breakthrough															92	Aggregate - Protected																2	Pfizer	NR	Pfizer	not exposed/unknown		NR				serum		Peak (within 1 month of dose 2)	N/A	IgG	Beckman Coulter	anti-S1				32.2 (28.6-36.2) (Predicted GMT by GEE model with 95% CI)	N/A		serum	Median of 35 days	Peak (within 1 month of dose 2)	Pseudoneutralization assay				1027.5 (761.6-1386.2) Predicted GMT by GEE model (95% CI)		N/A	Yes
Bergwerk	Breakthrough																																				not exposed/unknown																Ratio of cases/control = 0.507 (95% CI 0.260, 0.989)				Median of 35 days						Ratio of cases/controls = 0.148 (95% CI 0.040, 0.548)
Brehm	Re-infection	SARS-CoV-2 reinfection in a healthcare worker despite the presence of detectable neutralizing antibodies	2021	2020/2021	Germany	Case report	health care worker (nurse)	COVID-19 ward in hospital	1	0	1	N/A	0	1	1	0	Individual - Re-infection	27	N/A	N/A	N/A	2020-03-18	sx onset	2020-12-26	sx onset	283	sx onset to sx onset	Yes	B.3	Symptomatic	fever, chills, exertional dyspnea	27	N/A	N/A	N/A	N/A	N/A		N/A				sera	July, 2020	~4 months		IgG	Diasorin	S1/S2	15 AU/mL	Positive	40 AU/mL	N/A	~6 months		Sera	2020-07-02	106	PRNT/neutralization assay	LDT IC50	Local Hamburg reference isolate	1:80	N/A	177		Yes	CDC criteria	Yes - confirmed	N/A	N/A		?	2020-12-29	IgG	Diasorin	S1/S2	15 AU/mL	Positive	97 AU/mL	N/A	3	Sera	2020-12-29	PRNT/neutralization assay	LDT IC50	Local Hamburg strain	1:80	N/A	3	Symptomatic	B.1.177	Yes	No	Against - moderate infection with neut ab of 1:80 was not protective against reinfection	* Tested negative twice by RT-PCR after first infection. * Neut ab IC50 increased >4 fold between infections. * Neut assay was performed using virus from first infection and second infection. Only results from assay done with first virus were extracted, to be able to compare apples to apples.
Brehm	Re-infection																																										sera	September ,2020	~6 months		IgG	Diasorin	S1/S2	15 AU/mL	Positive	60 AU/mL	N/A	~4 months			2020-07-02	106	PRNT/neutralization assay	LDT IC50	B.1.177	1:160		177									2020-01-13	IgG	Diasorin	S1/S2	15 AU/mL	Positive	>400 AU/mL	N/A	18	sera	2021-01-13	PRNT/neutralization assay	LDT IC50	Local Hamburg strain	1:1,280	N/A	18
Brehm	Re-infection																																										sera	2020-07-02	106	No	IgG	Indirect immunofluorescence	N/A	Not provided		640 (interpreted as 1:640)	N/A	177	sx onset		2020-07-30	134	PRNT/neutralization assay	LDT IC50	Local Hamburg reference isolate	1:160		149	No							Sera	2020-12-29	IgG	Indirect Immunofluorescence	N/A	Not provided		1:320	N/A	3	sera	2021-01-28	PRNT/neutralization assay	LDT IC50	Local Hamburg strain	1:1,280	N/A	33
Brehm	Re-infection																																										sera	2020-07-02	106	No	IgM	Indirect immunofluorescence	N/A	Not provided		80 (interpreted as 1:80)	N/A	177	sx onset		2020-07-30	134	PRNT/neutralization assay	LDT IC50	B.1.177	1:160		149	No								2020-12-29	IgM	Indirect Immunofluorescence	N/A	Not provided		<1:20	N/A	3		2020-12-29	PRNT/neutralization assay	LDT IC50	B.1.177	1:320	N/A	3
Brehm	Re-infection																																										sera	2020-07-02	106	No	IgA	Indirect immunofluorescence	N/A	Not provided		<20 (interpreted as <1:20)	N/A	177	sx onset		2020-10-14	210	PRNT/neutralization assay	LDT IC50	Local Hamburg reference isolate	1:80 IC50	N/A	73	No								2020-12-29	IgA	Indirect Immunofluorescence	N/A	Not provided		<1:20	N/A	3		2021-01-13	PRNT/neutralization assay	LDT IC50	B.1.177	1:2,560	N/A	18
Brehm	Re-infection																																										sera	2020-07-30	134	No	IgG	Indirect immunofluorescence	N/A	Not provided		1280 (interpreted as 1:1280)	N/A	149	sx onset		2020-10-14	210	PRNT/neutralization assay	LDT IC50	B.1.177	1:160 IC50		73	No								2021-01-13	IgG	Indirect Immunofluorescence	N/A	Not provided		1:2560	N/A	18		2021-01-28	PRNT/neutralization assay	LDT IC50	B.1.177	1:2,560	N/A	33
Brehm	Re-infection																																										sera	2020-07-30	134	No	IgM	Indirect immunofluorescence	N/A	Not provided		<20 (interpreted as <1:20)	N/A	149	sx onset										No								2021-01-13	IgM	Indirect Immunofluorescence	N/A	Not provided		<1:20	N/A	18
Brehm	Re-infection																																										sera	2020-07-30	134	No	IgA	Indirect immunofluorescence	N/A	Not provided		<20 (interpreted as <1:20)	N/A	149	sx onset										No								2021-01-13	IgA	Indirect Immunofluorescence	N/A	Not provided		<1:20	N/A	18
Brehm	Re-infection																																										sera	2020-10-14	210	No	IgG	Indirect immunofluorescence	N/A	Not provided		320 (interpreted as 1:320)	N/A	73	sx onset										No								2021-01-28	IgG	Indirect Immunofluorescence	N/A	Not provided		1:1280	N/A	33
Brehm	Re-infection																																										sera	2020-10-14	210	No	IgM	Indirect immunofluorescence	N/A	Not provided		<20 (interpreted as <1:20)	N/A	73	sx onset										No								2021-01-28	IgM	Indirect Immunofluorescence	N/A	Not provided		<1:20	N/A	33
Brehm	Re-infection																																										sera	2020-10-14	210	No	IgA	Indirect immunofluorescence	N/A	Not provided		<20 (interpreted as <1:20)	N/A	73	sx onset										No								2021-01-28	IgA	Indirect Immunofluorescence	N/A	Not provided		<1:20	N/a	33
Inada	Re-infection	Asymptomatic COVID-19 re-infection in a Japanese male by elevated half macimal inhibitory concentration (IC50) of neutralizing antibodies	2021	2020	Japan	Case report	General public	Outpatient	1	0	1	N/A	1	0	1	0	Individual - Re-infection	58	N/A	N/A	N/A	2020-04-17	sx onset	2020-07-31	PCR test	105	sx onset to lab conf	Yes	Not known	hospitalized	Fever, moderate penumonia	58	N/A	N/A	N/A	N/A	N/A		N/A				sera	2020-07-20	94	No	IgG	LDT ELISA	Whole S	Not provided	Not provided	15.6 OD ratio	N/A	11	lab result	?	2020-07-20	94	Neutralization assay - IgG specific	LDT	05-2N	50 ug/mL	N/A	11	Yes	Yes	105 days between infections, two negative PCR tests in between. But no lineage data	Yes - suspected	N/A	N/A		?	2020-08-21	IgG	LDT	Whole S	Not provided	Not provided	13.6 OD ratio	N/A	21	?	2020-08-21	IgG specific neut assay	LDT IC50	05-2N	14.8 ug/mL	N/A	21	Asymptomatic	Not provided	Yes	No	Against	* patient had 2 PCR negatives after first infection
Inada	Re-infection																																																																								2020-09-16	IgG	LDT	Whole S	Not provided	Not provided	11.8 OD ratio	N/A	47	?	2020-09-16	IgG specific neut assay	LDT IC50	05-2N	20.1 ug/mL	N/A	47	Asymptomatic	Not provided
Schulte	Breakthrough	Case report: Infection with SARS-CoV-2 in the presence of high levels of vaccine induced neutralizing antibody responses	2021		Germany	Case report	healththcare worker	Not provided	1	1	0	42	1	0	1 (2 reported, only 1 with lab data)	0	Individual - Breakthrough	42	N/A	N/A	N/A	N/A	N/A	N/A	N/A	N/A	N/A	N/A	N/A	N/A	N/A	N/A	2	Pfizer	72	Pfizer	51	lab result	23 days				sera	16 days after dose 1	16 days after dose 1	No	Total	Roche	S1	Not provided	Positive	~60 U/mL	N/A	58 days	PCR lab result	Serum								?	No	Yes	N/A	N/A	N/A	PCR positive 49 days after dose 2	Yes		3d after positive PCR	Total	Roche	S1/S2	Not reported	Positive	>250 U/mL	N/A	3 days	Plasma	d3 after PCR positive	PRNT/neutralization assay	LDR NT90	B.1.525	1:65	N/A	3	Asymptomatic	B.1.525	Yes	No	Against - asymptomatic infection despite total anti-S antibody that was above the upper threshold value of the Roche test	* Could not extract pre-breakthrough PRNT results.
Schulte	Breakthrough																																											9 days after dose 2	9 days after dose 2	Yes	Total	Roche	S1	Not provided	Positive	>250 U/mL	N/A	45 days	PCR lab result										No								3d after positive PCR		Roche	N	1	Negative	0.065	N/A	3 days	Plasma	d8 after PCR positive	PRNT/neutralization assay	LDR NT90	B.1.525	1:172	N/A	8
Schulte	Breakthrough																																											around day of dose 2	around day of dose 2	No	Total	Roche	S1	Not provided	Positive	~125 U/mL	N/A	53 days	PCR lab result										No								8 days after positive PCR		Roche	N	1	Negative	0.46	N/A	8 days	Plasma	d11 after PCR positive	PRNT/neutralization assay	LDR NT90	B.1.525	1:259	N/A	11
Schulte	Breakthrough																																																																								18 days after positive PCR		Roche	N	1	Negative	0.569	N/A	18 days	Plasma	d3 after PCR positive	PRNT/neutralization assay	LDR NT90	B.1.1.7	1:40	N/A	3
Schulte	Breakthrough																																																																																	Plasma	d8 after PCR positive	PRNT/neutralization assay	LDR NT90	B.1.1.7	1:88	N/A	8
Schulte	Breakthrough																																																																																	Plasma	d11 after PCR positive	PRNT/neutralization assay	LDR NT90	B.1.1.7	1:128	N/A	11
Schulte	Breakthrough																																																																																	Plasma	d3 after PCR positive	PRNT/neutralization assay	LDR NT90	B.3	1:29	N/A	3
Schulte	Breakthrough																																																																																	Plasma	d8 after PCR positive	PRNT/neutralization assay	LDR NT90	B.3	1:73	N/A	8
Schulte	Breakthrough																																																																																	Plasma	d11 after PCR positive	PRNT/neutralization assay	LDR NT90	B.3	1:86	N/A	11
Schulte	Breakthrough																																																																																	Plasma	d3 after PCR positive	PRNT/neutralization assay	LDR NT90	B.1.351	1:12	N/A	3
Schulte	Breakthrough																																																																																	Plasma	d8 after PCR positive	PRNT/neutralization assay	LDR NT90	B.1.351	1:47	N/A	8
Schulte	Breakthrough																																																																																	Plasma	d11 after PCR positive	PRNT/neutralization assay	LDR NT90	B.1.351	1:55	N/A	11
Selhorst	Re-infection	Symptomatic Severe Acute Respiratory Syndrome Coronavirus 2 reinfection of a healthcare worker in a Belgian Nosocomial Outbreak despite primary neutralizing antibody response	2020	2020	Belgium	Case report	healthcare workers and inpatients	Hospital	5	0	1		2	3	1	0	Individual - Re-infection	39	N/A	N/A	N/A	2020-03-16	lab result	2020-09-17	lab result	185	lab result to lab result	Yes	V clade	Symptomatic	cough, dyspnea, headache, fever, malaise	38 or 39	N/A	N/A	N/A	N/A	N/A	N/A	N/A				Serum	2020-06-18	94	No	Total	Roche	Nucleocapsid	≥1 is positive	Positive	90.5	N/A	91	lab result	Serum	2020-06-18	94	PRNT/neutralization assay	LDT NT50	2019-nCoVnCoV-Italy-INMI1	200 NT50	N/A	91	No	Yes	185d between PCR positives, period of time with no symptoms, different lineage upon re-infection	Yes - confirmed	N/A	N/A	N/A	Serum	2020-09-23	Total	Roche	Nucleocapsid	≥1 is positive	Positive	47.4	N/A	6	Serum	2020-09-23	PRNT/neutralization assay	LDT NT50	2019-nCoVnCoV-Italy-INMI1	1309 NT50	N/A	6	Symptomatic	G clade	Yes	No	Against
Selhorst	Re-infection																																										Serum	2020-06-18	94	No	IgA	LBT Luminex	RBD	Positive if MFI was >3X standard deviation + mean of negative controls	Negative	Not provided	N/A	91	lab result									91	No							Serum	2020-09-23	IgA	LBT Luminex	RBD	Positive if MFI was >3X standard deviation + mean of negative controls	Positive	2578	N/A	6		2020-10-07	PRNT/neutralization assay	LDT NT50	2019-nCoVnCoV-Italy-INMI1	>1,600 NT50		20
Selhorst	Re-infection																																										Serum	2020-06-18	94	No	IgA	LBT Luminex	Nucleocapsid	Positive if MFI was >3X standard deviation + mean of negative controls	Negative	Not provided	N/A	91	lab result									91	No							Serum	2020-09-23	IgA	LBT Luminex	Nucleocapsid	Positive if MFI was >3X standard deviation + mean of negative controls	Positive	349	N/A	6
Selhorst	Re-infection																																										Serum	2020-06-18	94	No	IgM	LBT Luminex	RBD	Positive if MFI was >3X standard deviation + mean of negative controls	Negative	Not provided	N/A	91	lab result									91	No							Serum	2020-09-23	IgM	LBT Luminex	RBD	Positive if MFI was >3X standard deviation + mean of negative controls	Positive	811	N/A	6
Selhorst	Re-infection																																										Serum	2020-06-18	94	No	IgM	LBT Luminex	Nucleocapsid	Positive if MFI was >3X standard deviation + mean of negative controls	Negative	Not provided	N/A	91	lab result									91	No							Serum	2020-09-23	IgM	LBT Luminex	Nucleocapsid	Positive if MFI was >3X standard deviation + mean of negative controls	Positive	799	N/A	6
Selhorst	Re-infection																																										Serum	2020-06-18	94	No	IgG	LBT Luminex	RBD	Positive if MFI was >3X standard deviation + mean of negative controls	Positive	12774	N/A	91	lab result									91	No							Serum	2020-09-23	IgG	LBT Luminex	RBD	Positive if MFI was >3X standard deviation + mean of negative controls	Positive	24170	N/A	6
Selhorst	Re-infection																																										Serum	2020-06-18	94	No	IgG	LBT Luminex	Nucleocapsid	Positive if MFI was >3X standard deviation + mean of negative controls	Positive	23259	N/A	91	lab result									91	No							Serum	2020-09-23	IgG	LBT Luminex	Nucleocapsid	Positive if MFI was >3X standard deviation + mean of negative controls	Positive	26301	N/A	6
Selhorst	Re-infection																																										Serum	2020-06-29	105	No	Total	Roche	Nucleocapsid	≥1 is positive	Positive	102	N/A	80	lab result									80	No							Serum	2020-10-07	Total	Roche	Nucleocapsid	≥1 is positive	Positive	51.6		20
Selhorst	Re-infection																																																																							Serum	2020-10-07	IgA	LBT Luminex	RBD	Positive if MFI was >3X standard deviation + mean of negative controls	Positive	2312	N/A	20
Selhorst	Re-infection																																																																								2020-10-07	IgA	LBT Luminex	Nucleocapsid	Positive if MFI was >3X standard deviation + mean of negative controls	Negative	Not provided	N/A	20
Selhorst	Re-infection																																																																							Serum	2020-10-07	IgM	LBT Luminex	RBD	Positive if MFI was >3X standard deviation + mean of negative controls	Positive	952	N/A	20
Selhorst	Re-infection																																																			`																				Serum	2020-10-07	IgM	LBT Luminex	Nucleocapsid	Positive if MFI was >3X standard deviation + mean of negative controls	Positive	714	N/A	20
Selhorst	Re-infection																																																																							Serum	2020-10-07	IgG	LBT Luminex	RBD	Positive if MFI was >3X standard deviation + mean of negative controls	Positive	24532	N/A	20
Selhorst	Re-infection																																																																							Serum	2020-10-07	IgG	LBT Luminex	Nucleocapsid	Positive if MFI was >3X standard deviation + mean of negative controls	Positive	25862	N/A	20
Gilbert	Breakthrough	Immune Correlates Analysis of the mRNA-1273 COVID-19 Vaccine Efficacy Trial	2021		US	Nested case cohort within an RCT	Vaccine trial participants	Clinical trial	1147	1010		54.4 years	608	539	55 (text) or 46 (Table 1)	1092 (vaccinated minus breakthrough) or 1005 (table 1)	Aggregate - Breakthrough																2	Moderna	N/A	Moderna	Day 29 + 7 days	Lab result, but note that exact number of days between vaccine and lab result is not provided. Rather, the incidence within the time frame is reported	28 days				Serum	After day 29 + 7 days	Up to 109 days (text)	Yes	IgG	MSD	Spike	>10.8424 IU/mL			183 (GMC ratio for cases/non-cases = 0.57 (0.39, 0.84)			Serum	After day 29 + 7 days	Up to 109 days (text)	Pseudoneutralization assay	Lentivirus pseudoneutralization assay, cID50 (ID50 calibrated to WHO standard)	N/A		7.6 (GMT ratio of cases/non-cases = 0.59 (0.41, 0.90)		N/A	Yes	N/A			Acute symptomatic COVID-19 with vcirologically confirmed infection in participatns with no previous infection	Yes - 2 dose breakthrough																					No	Yes	For
Gilbert	Breakthrough																																										Serum	After day 29 + 7 days	Up to 109 days (text)	Yes	IgG	MSD	RBD	>14.0858 IU/mL			207 (GMC ratio of cases/non cases = 0.63 (0.44, 0.90))			Serum	After day 29 + 7 days	Up to 109 days (text)	Pseudoneutralization assay	Lentivirus pseudoneutralization assay cID80 (ID80 calibrated to WHO standard)	N/A		18 (GMT ratio of cases/non-cases = 0.62 (0.46, 0.84)		N/A	Yes				Acute symptomatic COVID-19 with vcirologically confirmed infection in participatns with no previous infection	Yes - 2 dose breakthrough
Gilbert	Breakthrough																Aggregate - Breakthrough																2	Moderna	N/A	Moderna	Day 57+ 7 days	Lab result, but note that exact number of days between vaccine and lab result is not provided. Rather, the incidence within the time frame is reported	28 days				Serum	After day 57 + 7 days	Up to 81 days (text)	Yes	IgG	MSD	Spike	>10.8424 IU/mL			1890 (GMC ratio of cases/non-cases = 0.71 (0.54, 0.94)			Serum	After day 57 + 7 days	Up to 81 days (text)	Pseudoneutralization assay	Lentivirus pseudoneutralization assay, cID50 (ID50 calibrated to WHO standard)	N/A		160 (GMT ratio of cases/non-cases = 0.65 (0.47, 0.90)		N/A	Yes				Acute symptomatic COVID-19 with vcirologically confirmed infection in participatns with no previous infection	Yes - 2 dose breakthrough
Gilbert	Breakthrough																																										Serum	After day 57 + 7 days	Up to 81 days (text)	Yes	IgG	MSD	RBD	>14.0858 IU/mL			2744 (GMC ratio of cases/non-cases = 0.70 (0.52, 0.94)			Serum	After day 57 + 7 days	Up to 81 days (text)	Pseudoneutralization assay	Lentivirus pseudoneutralization assay cID80 (ID80 calibrated to WHO standard)	N/A		332 (GMT ratio of cases/non-cases = 0.69 (0.52, 0.93)		N/A	Yes				Acute symptomatic COVID-19 with vcirologically confirmed infection in participatns with no previous infection	Yes - 2 dose breakthrough
Gilbert	Breakthrough																Aggregate - Protected																2	Moderna	N/A	Moderna	N/A	N/A	28 days				Serum	After day 29 + 7 days	Up to 109 days (text)	Yes	IgG	MSD	Spike	>10.8424 IU/mL			318 (GMC ratio for cases/non-cases = 0.57 (0.39, 0.84)			Serum	After day 29 + 7 days	Up to 109 days (text)	Pseudoneutralization assay	Lentivirus pseudoneutralization assay, cID50 (ID50 calibrated to WHO standard)	N/A		13 (GMT ratio of cases/non-cases = 0.59 (0.41, 0.84)		N/A
Gilbert	Breakthrough																																										Serum	After day 29 + 7 days	Up to 109 days (text)	Yes	IgG	MSD	RBD	>14.0858 IU/mL			327 (GMC ratio of cases/non cases = 0.63 (0.44, 0.90))			Serum	After day 29 + 7 days	Up to 109 days (text)	Pseudoneutralization assay	Lentivirus pseudoneutralization assay cID80 (ID80 calibrated to WHO standard)	N/A		29 (GMT ratio of cases/non-cases = 0.62 (0.46, 0.84)		N/A
Gilbert	Breakthrough																Aggregate - Protected																2	Moderna	N/A	Moderna	N/A	N/A	28 days				Serum	After day 57 + 7 days	Up to 81 days (text)	Yes	IgG	MSD	Spike	>10.8424 IU/mL			2652 (GMC ratio of cases/non-cases = 0.71 (0.54, 0.94)			Serum	After day 57 + 7 days	Up to 81 days (text)	Pseudoneutralization assay	Lentivirus pseudoneutralization assay, cID50 (ID50 calibrated to WHO standard)	N/A		247 (GMT ratio of cases/non-cases = 0.65 (0.47, 0.90)		N/A
Gilbert	Breakthrough																																										Serum	After day 57 + 7 days	Up to 81 days (text)	Yes	IgG	MSD	RBD	>14.0858 IU/mL			3937 (GMC ratio of cases/non-cases = 0.70 (0.52, 0.94)			Serum	After day 57 + 7 days	Up to 81 days (text)	Pseudoneutralization assay	Lentivirus pseudoneutralization assay cID80 (ID80 calibrated to WHO standard)	N/A		478 (GMT ratio of cases/non-cases = 0.69 (0.52, 0.93)		N/A
Wilkins	Re-infection	Serologic status and SARS-CoV-2 Infection over 6 months of follow up in healthcare workers in Chicago: A cohort study	2021	2020	US	Cohort study	HCW	workplace: hospital	4947		316	41 (SD: 12)	941	4006	8		Aggregate - Re-infection											Yes																				Abbott ARCHITECT i2000SR Immunoassay system (samples May 26-Jul10) and Abbott Alinity for follow up samples (Nov 9-Jan 8)																			participants who were seropositive at baseline were considered to be at risk for possible reinfection 90 days after their antibody test until the end of follow-up (January 8, 2021) or to the first positive PCR test plus 1 or more of the following characteristics: in-home exposure to someone infected with SARS-CoV-2, consistent symptoms, or a physician diagnosis of active infection.	Yes - suspected
Wilkins	Re-infection												0	1			Individual - Re-infection	30-40				NR																					NR	NR	NR	NR	IgG	Abbott ARCHITECT i2000SR Immunoassay system (samples May 26-Jul10) and Abbott Alinity for follow up samples (Nov 9-Jan 8)	anti-N	>1.4		3.73 Index value		212 days	lab result										No	Yes		Yes - suspected					NR	IgG	Abbott Alinity	anti-N	>1.4	Positive	4.3											Asymptomatic		N	N	JP: no protected individuals, unable to determine a CoP from paper; SO: no serology for those seropositive that did not have a reinfection
Wilkins	Re-infection												0	1			Individual - Re-infection	50-60				NR																					NR	NR	NR	NR	IgG	Abbott ARCHITECT i2000SR Immunoassay system (samples May 26-Jul10) and Abbott Alinity for follow up samples (Nov 9-Jan 8)	anti-N	>1.4		1.92 Index value		179 days	lab result										No	Yes		Yes - suspected					NR	IgG	Abbott Alinity	anti-N	>1.4	Positive	1.51											Symptomatic		N	N
Wilkins	Re-infection												0	1			Individual - Re-infection	20-30				NR																					NR	NR	NR	NR	IgG	Abbott ARCHITECT i2000SR Immunoassay system (samples May 26-Jul10) and Abbott Alinity for follow up samples (Nov 9-Jan 8)	anti-N	>1.4		2.37 Index value		137 days	lab result										No	Yes		Yes - suspected					NR	IgG	Abbott Alinity	anti-N	>1.4	Negative	0.29											Symptomatic		N	N
Wilkins	Re-infection												0	1			Individual - Re-infection	20-30				NR																					NR	NR	NR	NR	IgG	Abbott ARCHITECT i2000SR Immunoassay system (samples May 26-Jul10) and Abbott Alinity for follow up samples (Nov 9-Jan 8)	anti-N	>1.4		6.01 Index value		129 days	lab result										No	Yes		Yes - suspected					NR	IgG	Abbott Alinity	anti-N	>1.4	Positive	2.13											Asymptomatic		N	N
Wilkins	Re-infection												0	1			Individual - Re-infection	20-30				NR																					NR	NR	NR	NR	IgG	Abbott ARCHITECT i2000SR Immunoassay system (samples May 26-Jul10) and Abbott Alinity for follow up samples (Nov 9-Jan 8)	anti-N	>1.4		2.32 Index value		124 days	lab result										No	Yes		Yes - suspected					NR	IgG	Abbott Alinity	anti-N	>1.4	Positive	3.36											Asymptomatic		N	N
Wilkins	Re-infection												0	1			Individual - Re-infection	50-60				NR																					NR	NR	NR	NR	IgG	Abbott ARCHITECT i2000SR Immunoassay system (samples May 26-Jul10) and Abbott Alinity for follow up samples (Nov 9-Jan 8)	anti-N	>1.4		3.42 Index value		109 days	lab result										No	Yes		Yes - suspected					NR	IgG	Abbott Alinity	anti-N	>1.4	Negative	0.64											Symptomatic		N	N
Wilkins	Re-infection												0	1			Individual - Re-infection	30-40				NR																					NR	NR	NR	NR	IgG	Abbott ARCHITECT i2000SR Immunoassay system (samples May 26-Jul10) and Abbott Alinity for follow up samples (Nov 9-Jan 8)	anti-N	>1.4		3.89 Index value		103 days	lab result										No	Yes		Yes - suspected					NR	IgG	Abbott Alinity	anti-N	>1.4	Negative	0.54											Asymptomatic		N	N
Wilkins	Re-infection												0	1			Individual - Re-infection	30-40				NR																					NR	NR	NR	NR	IgG	Abbott ARCHITECT i2000SR Immunoassay system (samples May 26-Jul10) and Abbott Alinity for follow up samples (Nov 9-Jan 8)	anti-N	>1.4		5.02 Index value		95 days	lab result										No	Yes		Yes - suspected					NR	IgG	Abbott Alinity	anti-N	>1.4	Negative	1.17											Asymptomatic		N	N
Michos	Breakthrough	Association of total and neutralizing SARS-CoV-2 spike receptor binding domain antibodies with epidemiological and clinical characteristics after immunization with the 1st and 2nd doses of the BNT162b2 vaccine	2021	2021	Greece	Cohort study	HCW	workplace: healthcare workers and non-medical personnel	264	264	0	45.45 (+11.93) years	53	211	2		Aggregate - Protected																1	Pfizer		N/A			n/a				Serum		1 month	Yes	Total	Elecsys Anti-SARS-CoV-2 S (Roche)	RBD	> 0.8 U/ml	Positive		Median of 31.13 (IQR 63.59) U/ml	N/A						GenScript cPass SARS-CoV-2 Neutralization antibody detection kit	RBD/ACE2		51.07 (IQR 31.60) %			Yes				no	yes																					N	N	JP: against: 2 breakthrough infections had high neutralizing antibody levels prior to infection
Michos	Breakthrough																Aggregate - Protected																2	Pfizer		Pfizer			21 days				Serum		1 month	Yes	Total	Elecsys Anti-SARS-CoV-2 S (Roche)	RBD	> 0.8 U/ml	Positive		Median of 1288.00 (IQR 1376.95) U/ml	N/A									95.31 (IQR 3.70) %			Yes				no	yes																					N	N
Michos	Breakthrough								4	4	4				0		Aggregate - Protected																1	Pfizer		N/A			n/a				Serum		1 month	Yes	Total	Elecsys Anti-SARS-CoV-2 S (Roche)	RBD	> 0.8 U/ml	Positive		Median of 3915 (IQR 1834) U/ml	N/A												Yes				no	yes																					N	N
Michos	Breakthrough																Individual - Breakthrough																2	Pfizer		Pfizer			21 days				Serum		1 month	Yes	Total	Elecsys Anti-SARS-CoV-2 S (Roche)	RBD	> 0.8 U/ml	Positive		Median of 6908 (IQR 6205) U/ml	N/A												Yes				no	yes																					N	N
Michos	Breakthrough																Individual - Breakthrough																2	Pfizer		Pfizer			21 days				Serum											~10 days after second dose	unclear		"almost 40 days after the 2nd vaccine dose, two particpants developed confirmed infection" - i.e. - approx 10 days after last serology	1 month after second dose	Binding assay	GenScript cPass SARS-CoV-2 Neutralization antibody detection kit	RBD/ACE2	90% and 95% neutralization			Yes	Yes				no	yes																			Symptomatic		N	N
Feng	Breakthrough	Correlates of protection against symptomatic and asymptomatic SARS-CoV-2 infection	2021	2021	UK	VE study	participants enrolled in COV002, a phase 2/3 randomised single blind vaccine efficacy trial conducted (both healthcare workers and non-healthcare workers)		1575			18-55 years: 1149; 56-69 years: 204; >70 years: 222	693	882		1404	Aggregate - Protected																2	AZ		AZ			not reported				Serum		14 to 42 days	Yes	IgG	MSD	Spike	Not provided			Median of 33945 AU/mL (18450, 59260)			Serum		14-42 days	Pseudoneutralization assay	Monogram	lentivirus/S		median 158 (81, 328)		NR	Yes				NR	yes																					N	y	JP inconclusive: although there is indirect evidence that increasing titres correspond to decreasing risk of disease, there are overlapping ranges in cases and controls in all antibody measures. SO: inconclusive- "The risk of symptomatic COVID-19 decreased with increasing levels of anti-spike IgG (p=0.003), anti-RBD IgG (p=0.018), pseudovirus neutralisation titre (p=0.005) and live neutralisation titre (p<0.001) (Figures 1A, Figure 1B, Table 2)"
Feng	Breakthrough														171		Aggregate - Breakthrough																2	AZ		AZ			not reported				Serum		14 to 42 days	Yes	IgG	MSD	Spike	Not provided			Median of 30501 AU/mL (16088, 49529)			Serum		14-42 days	Pseudoneutralization assay	Monogram	lentivirus/S		median 160 (85, 304)		NR	Yes																								Symptomatic
Feng	Breakthrough																Aggregate - Breakthrough																2	AZ		AZ			not reported				Serum		14 to 42 days	Yes	IgG	MSD	Spike	Not provided			Median of 26144 AU/mL (16147, 39996)			Serum		14-42 days	Pseudoneutralization assay	Monogram	lentivirus/S		median 135 (75, 240)		NR	Yes																								Symptomatic
Feng	Breakthrough																Aggregate - Breakthrough																2	AZ		AZ			not reported				Serum		14 to 42 days	Yes	IgG	MSD	Spike	Not provided			Median of 31115 AU/mL (16112, 54118)			Serum		14-42 days	Pseudoneutralization assay	Monogram	lentivirus/S		median 172 (91, 338)		NR	Yes																								Asymptomatic
Feng	Breakthrough																Aggregate - Breakthrough																2	AZ		AZ			not reported				Serum		14 to 42 days	Yes	IgG	MSD	Spike	Not provided			Median of 33896 AU/mL (15976, 45307)			Serum		14-42 days	Pseudoneutralization assay	Monogram	lentivirus/S		median 162 (109, 260)		NR	Yes																								Symptomatic
Feng	Breakthrough																Aggregate - Protected																2	AZ		AZ			not reported				Serum		14 to 42 days	Yes	IgG	MSD	RBD	Not provided			Median of 45693 AU/mL (24009, 82432)			Serum		14-42 days	PRNT/neutralization assay	LDT	live microneuts (PHE)		median 184 (101, 344)		NR	Yes
Feng	Breakthrough																Aggregate - Breakthrough																2	AZ		AZ			not reported				Serum		14 to 42 days	Yes	IgG	MSD	RBD	Not provided			Median of 40884 AU/mL (20871, 62934)			Serum		14-42 days	PRNT/neutralization assay	LDT	live microneuts (PHE)		median 206 (124, 331)		NR	Yes																								Symptomatic
Feng	Breakthrough																Aggregate - Breakthrough																2	AZ		AZ			not reported				Serum		14 to 42 days	Yes	IgG	MSD	RBD	Not provided			Median of 37276 AU/mL (21560, 58033)			Serum		14-42 days	PRNT/neutralization assay	LDT	live microneuts (PHE)		median 166 (112, 231)		NR	Yes																								Symptomatic
Feng	Breakthrough																Aggregate - Breakthrough																2	AZ		AZ			not reported				Serum		14 to 42 days	Yes	IgG	MSD	RBD	Not provided			Median of 40884 AU/mL (20944, 74226)			Serum		14-42 days	PRNT/neutralization assay	LDT	live microneuts (PHE)		median 261 (129, 359)		NR	Yes																								Asymptomatic
Feng	Breakthrough																Aggregate - Breakthrough																2	AZ		AZ			not reported				Serum		14 to 42 days	Yes	IgG	MSD	RBD	Not provided			Median of 43673 AU/mL (20474, 54332)			Serum		14-42 days	PRNT/neutralization assay	LDT	live microneuts (PHE)		median 176 (138, 277)		NR	Yes																								Symptomatic
Munivenkatappa	Re-infection	A case with SARS-CoV-2 reinfection from India	2021	2020	India	Case report	HCW	workplace (hospital)	1	0	1	23 years	1	0	1	0	Individual - Re-infection	23				2020-07-22	symptom onset	2020-11-09	lab result (PCR)	110 days	sx onset to lab	Yes	unknown	Symptomatic	abdominal pain, fever, cough, malaise, headache,pneumonia, loss of taste and smell.	23	N/A										sera	2020-10-09	76	No	IgG	In house ELISA	S1-RBD		Positive	4.14 (P/N)		31 days	lab result (PCR)	Serum	2020-10-09	76 days	PRNT/neutralization assay	in house PRNT		quantitative result - NR, qualitative result - positive		31 days	Yes	Yes	NR	Yes - suspected				serum	2020-12-30	IgG	ELISA	N	NR	Positive	P/N: 8.77	NR	51 days	serum	2020-12-30	PRNT/neutralization assay	PRNT50	NR	neg		51 days	Asymptomatic	NR	No	No	SO: Case report - "Our findings suggest that the person after the initial infection might not develop the desired protective immunity to prevent the reinfection as demonstrated by absence of NAb." JP: For a relative correlate- presence of neutralizing antibodies resulted in asymptomatic infection	November 9th serology and neutralization test was done on the same day that the re-infection was detected. It is likely elevated due to pre-routine testing-based detection of an asymptomatic infection
Munivenkatappa	Re-infection																																																																							Serum	2020-12-30	IgG	ELISA	S1-RBD	NR	Positive	3.88	NR	51 days
Munivenkatappa	Re-infection																																																																							Serum	2020-11-09	IgG	ELISA	N	NR	Positive	P/N: 7.57	NR	0 days	serum	2020-11-09	PRNT/neutralization assay	PRNT50	NR	neg		0 days
Munivenkatappa	Re-infection																																																																							Serum	2020-11-09	IgG	ELISA	S1-RBD	NR	Positive	P/N: 4.21	NR	0 days
Munivenkatappa	Re-infection																																										sera	2020-10-09	76	No	IgG	In house ELISA	Anti-N		Positive	8.57 (P/N)		31 days	lab result (PCR)																	Serum	2020-11-09	IgM	ELISA	NR	NR	Negative	NR	NR	0 days
Yamamoto	Breakthrough	COVID-19 breakthrough infeciton and post-vaccination neutralizing antibody among healthcare wokers in a referral hospital in Tokyo: a case-control matching study	2021	2021	Japan	Case control study	HCW	workplace (hospital)	2779	2456	41	29 (25-44) years	8	9	17		Aggregate - Breakthrough			29	[IQR]: 25-44												2	Pfizer		Pfizer	111 (98-123)		NR				sera	2021-06-01	Median of 63 days (43-69 days)		IgG	AdviseDx SARS-CoV-2 IgG II (Abbott)	Anti-Spike-RBD				Observed: 5129 (95% CI 3794-6935); Predicted by GEE: 5129 (95% CI 3881 - 6779); ratio of cases to controls: 0.82 (95% CI 0.65- 1.02), p=0.07	55 (45-64)		serum	2021-06-01	63 (43–69)	In house PRNT on VeroE6 cells	SARS-CoV-2 WT	Wuhan		Observed: 404 (95% CI 321-508); Predicted: 405 (95% CI 327 - 501); ratio of cases to controls: 0.99 (95% CI 0.74 - 1.34) p = 0.96	55 (45-64)		Yes				Defined as cases diagnosed at least 14 days after dose 2	Yes																			Symptomatic	5 of 17 cases were Delta		N	N	SO: evidence against "The pre-infection neutralizing antibody titers against the wild-type, Alpha, and Delta (median 62 days between the second vaccination and blood sampling) were not statistically different"
Yamamoto	Breakthrough																Aggregate - Breakthrough			29	[IQR]: 25-44																						sera	2021-06-01	Median of 63 days (43-69 days)		Total	Elecsys Anti-SARS-CoV-2 S RUO (Roche)	Anti-Spike				Observed: 1144 (95% CI 779-1680); Predicted by GEE 1144 (95% CI 802 - 1632); ratio of cases to controls 0.95 (95% CI 0.70 - 1.27) p = 0.72	55 (45-64)		serum	2021-06-01	63 (43–69)	In house PRNT on VeroE6 cells	Alpha	Alpha		Observed: 116 (95% CI 77-175); Predicted: 116 (80 - 169); ratio of cases to controls 0.95 (95% CI 0.71 - 1.28) p=0.76	55 (45-64)		Yes				Defined as cases diagnosed at least 14 days after dose 2	Yes
Yamamoto	Breakthrough																Aggregate - Breakthrough			29	[IQR]: 25-44																						sera	2021-06-01	Median of 63 days (43-69 days)											serum	2021-06-01	63 (43–69)	In house PRNT on VeroE6 cells	Delta	Delta		Observed: 123 (95% CI 83 - 182); Predicted 123 (95% CI 85-177); Ratio of cases to controls 0.91 (95% 0.61 - 1.34) p = 0.63	55 (45-64)		Yes				Defined as cases diagnosed at least 14 days after dose 2	Yes
Yamamoto	Breakthrough											30 (25-44) YEARS	24	27		51	Aggregate - Protected			30	[IQR]: 25-44												2	Pfizer		Pfizer	N/A		NR				sera	2021-06-01	Median of 62 days (40-69 days)		IgG	AdviseDx SARS-CoV-2 IgG II (Abbott)	Anti-Spike-RBD				Observed: 6275 (95% CI 5212-7553); predicted 6274 (95% CI 5017 - 7847) ratio of cases to controls: 0.82 (95% CI 0.65- 1.02), p=0.07	N/A		serum	2021-06-01	62 (40–69)	In house PRNT on VeroE6 cells	SARS-CoV-2 WT	Wuhan		Observed: 422 (95% CI 349 - 511); Predicted: 408 (95% CI 320 - 520); ratio of cases to controls: 0.99 (95% CI 0.74 - 1.34) p = 0.96	55 (45-64)
Yamamoto	Breakthrough																Aggregate - Protected			30	[IQR]: 25-44																						sera	2021-06-01	Median of 62 days (40-69 days)		Total	Elecsys Anti-SARS-CoV-2 S RUO (Roche)	Anti-Spike				Observed: 1208 (95% CI 1050-1389); predicted: 1208 (95% CI 1053 - 1385); ratio of cases to controls 0.95 (95% CI 0.70 - 1.27) p = 0.72	N/A		serum	2021-06-01	62 (40–69)	In house PRNT on VeroE6 cells	Alpha	Alpha		Observed: 122 (95% CI 101-147); Predicted: 122 (95% CI 96-155); ratio of cases to controls 0.95 (95% CI 0.71 - 1.28) p=0.76	55 (45-64)
Yamamoto	Breakthrough																Aggregate - Protected			30	[IQR]: 25-44																						sera	2021-06-01	Median of 62 days (40-69 days)											serum	2021-06-01	62 (40–69)	In house PRNT on VeroE6 cells	Delta	Delta		Observed: 135 (95% CI 108 - 169); Predicted: 135 (95% CI 108 - 170); Ratio of cases to controls 0.91 (95% 0.61 - 1.34) p = 0.63	55 (45-64)

### Sheet: VE CoP Evidence
First Author	Is the study describing a breakthrough or re-infection?	Title	Publication year	Study year	Country	Study design	Study Population	Vaccine(s) investigated	Laboratory assay used	Viral strain used	Normalised to convalescent sera (Y/N)	Units of lab result	vaccine efficacy endpoint	Statistical test used	Statistical result - correlation	Statistical result - protective threshold/correlate	Type of statistical model used	Outcome variable	Predictor variable	Variables adjusted for in the model	Model result	Interpretation	Paper describes a quantitative correlate (Y/N)?	Paper describes indirect evidence of a CoP i.e. Khoury (y/n)?	Paper provides evidence for or against a correlate of protection? (For/against)	Comments
Khoury	Breakthrough	Neutralizing antibody levels are highly predictive of immune protection from symptomatic SARS-CoV-2 infection	2021	N/A as this was a re-analysis	Australia, but data from various		Clinical trial participants	Moderna/mRNA-1273	PRNT 80 (reduction in infectivity by 80%)	SARS-CoV-2/human/USA/USA-WA1/2020	Y	Mean neutralization level, normalized to convalenscent serum	PCR confirmed + symptomatic illness	Spearman correlation	0.905 (correlation for all 7 vaccines)	N/A	Logistic model	50% protective neutralization level	% convalescen serum	None?	20.2% (95% CI 14.4, 28.4) of the mean convalescent level, equates to a neut titre of between 1:10 and 1:30 for most assays, or estimated as 54 IU/mL (95% CI 30-96 IU/mL)	For 50% of individuals to be protected from the end point being measured (i.e. - symptomatic disease), they need to have 20.2% of the mean convalescent antibody level, or a titre within 1:10 - 1:30.. From Methods: "that is, half the chance of being infected compared with an unvaccinated person"	Y - 28.6% of mean convalescent level = 100% protection; 20.2% of mean convalescent level = 50% protection; 3% of mean convalescent level = 50% protection against severe disease	Yes	For	* definition of convalescence is not standardized across studies. * case defs and time frames for each clinical trial vary * convalenscent serum protective titre 50% not extracted because it does not correspond to a VE
Khoury	Breakthrough							Novavax/NVX-CoV2373	Microneutralization IC>99	SARS-CoV-2/human/USA/USA-WA1/2020	Y	Mean neutralization level, normalized to convalenscent serum	PCR confirmed + symptomatic mild, moderate or severe illness	Spearman correlation	Same as above	N/A	Protective neutralization classification model (Distribution free approach, using individual neut levels reported)	Protected or not (i.e. 100% protection)	% convalescen serum		28.6% (95% CI = 19.2–29.2%) of the mean convalescent level	For 100% of individuals to be protected from the end point being measured (i.e. - symptomatic disease), they need to have 28.6% of the mean convalescent antibody level
Khoury	Breakthrough							Pfizer/BNT162b2	PRNT IC50	(USA_WA1/2020 with mNeonGreen inserted into ORF7 of viral genome	Y	Mean neutralization level, normalized to convalenscent serum	Prevention of primary covid-19 illness	Spearman correlation	Same as above	N/A
Khoury	Breakthrough							Sputnik/rAd26- S+rAd5-S	Microneutralization IC50	hCoV-19/Russia/Moscow_PMVL-1/2020	Y	Mean neutralization level, normalized to convalenscent serum	Prevention of PCR confirmed COVID-19	Spearman correlation	Same as above	N/A
Khoury	Breakthrough							AstraZeneca	Microneutralization IC50	BavPat1/2020 isolate	Y	Mean neutralization level, normalized to convalenscent serum	NAAT confirmed + symptomatic illness	Spearman correlation	Same as above	N/A
Khoury	Breakthrough							Johnson and Johnson/Ad26.COV2.S	PRNT IC50	Victoria/1/2020 strain	Y	Mean neutralization level, normalized to convalenscent serum	molecularly confirmed moderate to severe/critical illness	Spearman correlation	Same as above	N/A
Khoury	Breakthrough							Sinovac/CoronaVac	Microneutralization IC50	CHN/CN1/2020 strain	Y	Mean neutralization level, normalized to convalenscent serum	Prevention of COVID-19	Spearman correlation	Same as above	N/A
Khoury	Breakthrough
Khoury	Breakthrough							Moderna/mRNA-1273					Severe disease, meeting at least one criterion on a list				Fit a model of the relationship between protection against any disease vs severe disease, used a threshold that was 0.15 times lower than mild infection for severe infection	50% protective neutralization level from severe infection	% convalescen serum		3.0% of mean convalescent level, (95% CI 0.71, 13.0%)
Khoury	Breakthrough							Novavax/NVX-CoV2373					Severe disease, meeting at least one criterion on a list
Khoury	Breakthrough							Pfizer/BNT162b2					Severe disease, meeting at least one criterion on a list
Khoury	Breakthrough							Sputnik/rAd26- S+rAd5-S					Included moderate or severe disease, no further info provided
Khoury	Breakthrough							AstraZeneca					Hospitalised cases have WHO clinical progression score ≥ 4. Severe cases were defined as those with WHO clinical progression score ≥ 6
Khoury	Breakthrough							Johnson and Johnson/Ad26.COV2.S					Prevention of primary molecularly confirmed moderate to severe/critical disease. Severe critical meets at least one criterion on list
Earle	Breakthrough	Evidence for antibody as a protective correlate for COVID-19 vaccines	2021	N/A	US but data from other countries, too	Re-analysis of RCTs	Clinical trial participants	Pfizer, Moderna, Sputnik, AZ, Sinovac, Novavax, J&J AstraZeneca, Sinovac, Novavax, and Johnson & Johnson	Neutralization assays for Pfizer, Sputnik, Sinovac, Novavax, and Johnson & Johnson, pseudoviral assays for Moderna and AstraZeneca.	WT (applicable to PRNT only)	Y	Peak GMT 1-4 weeks post regimen	Clinical trial primary end points. Efficacy was calculated using (1-RR)*100, using RRs from clinical trials	Spearman rank correlation for X and Y axis, both log transformed	ρ=0.79		Locally estimated scatterplot smoothing (LOESS) regression, with a tricube weight function				Neutralizating antibody accounted for 77.5% of variation in efficacy		N	Y	For
Earle	Breakthrough							Pfizer, Moderna, Sputnik, AstraZeneca, Sinovac, Novavax, and Johnson & Johnson	Anti-Spike ELISA (Astra Zeneca, Novavax, J&J) anti-RBD ELISA (Moderna, Sputnik, Sinovac), and anti-S1 ELISA (Pfizer)		Y	Peak GMT 1-4 weeks post regimen	Clinical trial primary end points. Efficacy was calculated using (1-RR)*100, using RRs from clinical trials	Spearman rank correlation for X and Y axis, both log transformed	ρ=0.93		Locally estimated scatterplot smoothing (LOESS) regression, with a tricube weight function				anti-spike IgG accounted for 94.2% of variation in efficacy
Earle	Breakthrough							Same as above, but removed J&J data and Novavax data from jurisdictions that may not have had strictly ancestral virus circulating at the time	Neutralization assays as above	as above	Y	Peak GMT 1-4 weeks post regimen	Clinical trial primary end points, only for studies that had ancestral strain ciruclating at the time. Efficacy was calculated using (1-RR)*100, using RRs from clinical trials	Spearman rank correlation for X and Y axis, both log transformed	ρ=0.96		Locally estimated scatterplot smoothing (LOESS) regression, with a tricube weight function				neut antibodies accounted for 84.4% of variation in efficacy
Earle	Breakthrough							Same as above, but removed J&J data and Novavax data from jurisdictions that may not have had strictly ancestral virus circulating at the time	ELISAS as above	as above	Y	Peak GMT 1-4 weeks post regimen	Clinical trial primary end points, only for studies that had ancestral strain ciruclating at the time. Efficacy was calculated using (1-RR)*100, using RRs from clinical trials	Spearman rank correlation for X and Y axis, both log transformed	ρ=0.82		Locally estimated scatterplot smoothing (LOESS) regression, with a tricube weight function				anti-S IgG accounted for 91.3% of variation in efficacy
Earle	Breakthrough							Same as above, but limited to observations where the dose interval was <6 and ≥12 weeks	Neutralization assays as above	as above	Y	Peak GMT 1-4 weeks post regimen	Clinical trial primary end points, only for studies that had ancestral strain ciruclating at the time. Efficacy was calculated using (1-RR)*100, using RRs from clinical trials	Spearman rank correlation for X and Y axis, both log transformed	ρ= 0.86
Earle	Breakthrough							Same as above, but limited to observations where the dose interval was between 6 and 12 weeks	ELISAS as above	as above	Y	Peak GMT 1-4 weeks post regimen	Clinical trial primary end points, only for studies that had ancestral strain ciruclating at the time. Efficacy was calculated using (1-RR)*100, using RRs from clinical trials	Spearman rank correlation for X and Y axis, both log transformed	ρ=0.93
Cromer	Breakthrough	SARS-CoV-2 variants: level of neutralisation required for protective immunity	2021		Australia, but data from various		Clinical trial participants 18, 19, 24	Pfizer	Neutralization assay (unspecified, reference not included)	WT, adjusted for predicted change due to variant	Y	Neutralization level	Any infection, symptomatic disease, PCR confirmed infection (varies by study)	Spearman correlation	r=0.81								N	Y	For
Cromer	Breakthrough						19, 20, 24	AstraZeneca	Neutralization assay (unspecified, reference not included)	WT, adjusted for predicted change due to variant	Y	Neutralization level	symptomatic disease or PCR confirmed infection (varies by study)
Cromer	Breakthrough						21,22	Novavax/NVX-CoV2373	Neutralization assay (unspecified, reference not included)	WT, adjusted for predicted change due to variant	Y	Neutralization level	symptomatic disease or PCR confirmed disease (varies by study)
Cromer	Breakthrough						23	J&J	Neutralization assay (unspecified, reference not included)	WT, adjusted for predicted change due to variant	Y	Neutralization level	moderate/severe disease
Goldblatt	Breakthrough	A population based threshold of protection for COVID-19 vaccines	2021		Vaccinees from UK, Latvia, South Africa		Vaccinees	Pfizer, Moderna, AstraZaneca, Johnson and Johnson	anti-spike	WT D614G	N	BAU/mL	One and two dose	Rank correlation	ρ=0.94		Weighted least squares linear regression (?)				Anti-spike antibodies accounted for 97.4% of the variance in efficacy		Y	Y	For	* Excluded anyone with a positive anti-N; * no need to normalize against convalescent sera bc all are tested using the same platform and using WHO standard
Goldblatt	Breakthrough							Pfizer, Moderna, AstraZaneca, Johnson and Johnson	anti-spike	B.1.1.7	N	BAU/mL	One and two dose	Rank correlation	ρ=0.83						Anti-spike antibodies accounted for 68.6% of the variance in efficacy
Goldblatt	Breakthrough							Pfizer, Moderna, AstraZaneca, Johnson and Johnson	anti-spike	WT D614G	N	BAU/mL	All VE estimates	Random effects meta analytic approach	N/A	154 (95% CI 42, 559)
Goldblatt	Breakthrough							Pfizer, Moderna, AstraZaneca, Johnson and Johnson	anti-spike	B.1.1.7	N	BAU/mL	All VE estimates	Random effects meta analytic approach	N/A	171 (95% CI 57,519)
Goldblatt	Breakthrough							Pfizer, Moderna, AstraZaneca, Johnson and Johnson	anti-spike	WT D614G	N	BAU/mL	All excluding 2 dose mRNA	Random effects meta analytic approach	N/A	60, (95% CI 35, 102)
Goldblatt	Breakthrough							Pfizer, 2 dose	anti-spike	WT D614G	N	BAU/mL		Reverse cumulative distribution function	N/A	530, (95% CI 187, 1340)
Goldblatt	Breakthrough							Moderna, 2 dose	anti-spike	WT D614G	N	BAU/mL		Reverse cumulative distribution function	N/A	2089, (95% CI 1665, 3589)
Goldblatt	Breakthrough							mRNA, 1 dose	anti-spike	WT D614G	N	BAU/mL		Reverse cumulative distribution function	N/A	97, (95% CI 46, 208)
Goldblatt	Breakthrough							AstraZeneca, 2 dose	anti-spike	WT D614G	N	BAU/mL		Reverse cumulative distribution function	N/A	93, (95% CI 84, 155)
Goldblatt	Breakthrough							AstraZeneca, 1 dose	anti-spike	WT D614G	N	BAU/mL		Reverse cumulative distribution function	N/A	33, (95% CI 20, 58)
Goldblatt	Breakthrough							J&J, 1 dose	anti-spike	WT D614G	N	BAU/mL		Reverse cumulative distribution function	N/A	41, (95% CI 18, 62)
Goldblatt	Breakthrough							Pfizer, 2 dose	anti-spike	B.1.1.7	N	BAU/mL		Reverse cumulative distribution function	N/A	588, (95% CI 205, 900)
Goldblatt	Breakthrough							Pfizer, 1 dose	anti-spike	B.1.1.7	N	BAU/mL		Reverse cumulative distribution function	N/A	153, (95% CI 127, 207)
Goldblatt	Breakthrough							Moderna, 2 dose	anti-spike	B.1.1.7	N	BAU/mL		Reverse cumulative distribution function	N/A	1165, (95% CI 1053, 1743)
Goldblatt	Breakthrough							mRNA, 1 dose	anti-spike	B.1.1.7	N	BAU/mL		Reverse cumulative distribution function	N/A	138 (95% CI 33, 261)
Goldblatt	Breakthrough							AstraZeneca, 2 dose	anti-spike	B.1.1.7	N	BAU/mL		Reverse cumulative distribution function	N/A	55 (95% CI 48, 87)
Goldblatt	Breakthrough							AstraZeneca, 1 dose	anti-spike	B.1.1.7	N	BAU/mL		Reverse cumulative distribution function (?)	N/A	31, (95% CI 26, 87)
Feng	Breakthrough	Correlates of protection against symptomatic and asymptomatic SARS-CoV-2 infection	2021		UK		Clinical trial participants	AstraZeneca	MSD anti-Spike	N/A	N	AU/mL, converted to BAU/mL	Symptomatic PCR positive or asymptomatic PCR positive				Generalized additive model modelling VE				Risk of symptomatic COVID-19 was inversely correlated to anti-spike IgG (p=0.003), anti-RBD IgG (p=0.018), pseudovirus neutralization titre (p=0.005), pseudoneutralization titre (p=0.005) and live neutralization titre (p<0.001)…. There was no associations between any of these and asymptomatic infection..... There was an association with shortness of breath, but not with those with no shortness of breath.		N	Y	For
Feng	Breakthrough								MSD anti-RBD	N/A	N	AU/mL, converted to BAU/mL
Feng	Breakthrough								Pseudoneutralization assay	N/A	N	ID50 titre
Feng	Breakthrough								Microneutraliation assay		N	NF50 titre (may be a typo - perhaps ND50?)
Gilbert	Breakthrough	Immune Correlates Analysis of the mRNA-1273 COVID-19 Vaccine Efficacy Trial	2021	2020 - 2021	US	Nested case cohort within an RCT	Clinical trial participants	Moderna	MSD anti-spike	N/A	N	AU/ml converted to IU/ml	Acute virologically confirmed symptomatic COVID-19, in those with no evidence of previous infection				IPS-weighted Cox regression	Incidence after day 29+7	Anti-Spike Antibody in tertiles	adjusted for at risk status, membership in a community of colour, logit predicted COVID-19 score	Tertile Low (ref), Medium: HR 0.31 (0.15, 0.65), p=0.002; High: 0.19 (0.08, 0.44); p<0.001	Increasing level of antibody tertile is asso w statistically significant decrease in incidence	N	Y	For	Ab GMC and ratio results captured in other sheet
Gilbert	Breakthrough									N/A	N	AU/ml converted to IU/ml	Acute virologically confirmed symptomatic COVID-19, in those with no evidence of previous infection				IPS-weighted Cox regression	Incidence after day 29+7	Anti-Spike Antibody - 10 fold increments	adjusted for at risk status, membership in a community of colour, logit predicted COVID-19 score	(Fig S18) HR = 0.54 (95% 0.40, 0.74). P=<0.001	Incidence is reduced by 46% with every 10-fold increase of antibody
Gilbert	Breakthrough									N/A	N	AU/ml converted to IU/ml	Acute virologically confirmed symptomatic COVID-19, in those with no evidence of previous infection				IPS-weighted Cox regression	Incidence after day 57+7	Anti-Spike Antibody in tertiles	adjusted for at risk status, membership in a community of colour, logit predicted COVID-19 score	(Fig 2C) Low HR= ref; Med HR = 0.45 (95% CI 0.20, 1.01), p = 0.053; high HR = 0.23 (95% CI 0.09, 0.60), p = 0.002	Statistically significant difference between high and low antibody levels, but not medium and low
Gilbert	Breakthrough									N/A	N	AU/ml converted to IU/ml	Acute virologically confirmed symptomatic COVID-19, in those with no evidence of previous infection				IPS-weighted Cox regression	Incidence after day 57+7	Anti-Spike Antibody - 10 fold increments	adjusted for at risk status, membership in a community of colour, logit predicted COVID-19 score	(Fig 3A) HR = 0.66 (95% 0.50, 0.88). P=0.005	34% decrease in incidence for every 10 fold increase of antibody
Gilbert	Breakthrough								MSD anti-RBD	N/A	N	AU/ml converted to IU/ml	Acute virologically confirmed symptomatic COVID-19, in those with no evidence of previous infection				Cox regression of cumulative incidence of COVID-19 at day 29+7, with antibody level predictor expressed as tertiles, adjusted for at risk status, membership in a community of colour, logit predicted COVID-19 score	Incidence after day 29+7	Anti-RBD Antibody in tertiles	adjusted for at risk status, membership in a community of colour, logit predicted COVID-19 score	(Fig S16) Low HR= ref; Med HR = 0.40 (95% CI 0.19, 0.84), p = 0.016; high HR = 0.28 (95% CI 0.13, 0.60), p = 0.001	Increasing level of antibody tertile is asso w statistically significant decrease in incidence
Gilbert	Breakthrough									N/A	N	AU/ml converted to IU/ml	Acute virologically confirmed symptomatic COVID-19, in those with no evidence of previous infection				Cox regression	Incidence after day 29+7	Anti-RBD Antibody - 10 fold increments	adjusted for at risk status, membership in a community of colour, logit predicted COVID-19 score	(Fig S18) HR = 0.46 (95% 0.30, 0.70). P=<0.001	Incidence is reduced by 54% with every 10-fold increase of antibody
Gilbert	Breakthrough									N/A	N	AU/ml converted to IU/ml	Acute virologically confirmed symptomatic COVID-19, in those with no evidence of previous infection				Cox regression	Incidence after day 57+7	Anti-RBD Antibody in tertiles	adjusted for at risk status, membership in a community of colour, logit predicted COVID-19 score	(Fig 2C) Low HR= ref; Med HR = 0.45 (95% CI 0.20, 1.01), p = 0.052; high HR = 0.28 (95% CI 0.12, 0.67), p = 0.004	Statistically significant difference between high and low antibody levels, but not medium and low
Gilbert	Breakthrough									N/A	N	AU/ml converted to IU/ml	Acute virologically confirmed symptomatic COVID-19, in those with no evidence of previous infection				Cox regression	Incidence after day 57+7	Anti-RBD Antibody - 10 fold increments	adjusted for at risk status, membership in a community of colour, logit predicted COVID-19 score	(Fig 3A) HR = 0.57 (95% 0.40, 0.82). P=0.002	43% reduction in increase for every 10 fold increase in antibody level
Gilbert	Breakthrough								Lentivirus pseudoneutralization assay	WT D614G Spike pseudotype	N	calibrated ID50 titre (calibrated using WHO standard)	Acute virologically confirmed symptomatic COVID-19, in those with no evidence of previous infection				Cox regression of cumulative incidence of COVID-19 at day 29+7, with antibody level predictor expressed as tertiles, adjusted for at risk status, membership in a community of colour, logit predicted COVID-19 score	Incidence after day 29+7	Pseudo cID50 Antibody in tertiles	adjusted for at risk status, membership in a community of colour, logit predicted COVID-19 score	(Fig S16) Low HR= ref; Med HR = 0.22 (95% CI 0.09, 0.53), p = <0.001; high HR = 0.32 (95% CI 0.15, 0.69), p = 0.003	Increasing level of antibody tertile is asso w statistically significant decrease in incidence - but med and high have the same reduction compared to low (not a dose response)
Gilbert	Breakthrough									WT D614G Spike pseudotype	N	calibrated ID50 titre (calibrated using WHO standard)	Acute virologically confirmed symptomatic COVID-19, in those with no evidence of previous infection				Cox regression	Incidence after day 29+7	Pseudo cID50 Antibody - 10 fold increments	adjusted for at risk status, membership in a community of colour, logit predicted COVID-19 score	(Fig S18) HR = 0.33 (95% 0.17, 0.65). P=0.001	Incidence is reduced by 67% with every 10-fold increase of antibody
Gilbert	Breakthrough									WT D614G Spike pseudotype	N	calibrated ID50 titre (calibrated using WHO standard)	Acute virologically confirmed symptomatic COVID-19, in those with no evidence of previous infection				Cox regression	Incidence after day 57+7	Pseudo cID50 Antibody in tertiles	adjusted for at risk status, membership in a community of colour, logit predicted COVID-19 score	(Fig 2C) Low HR= ref; Med HR = 0.82 (95% CI 0.39, 1.72), p = 0.599; high HR = 0.31 (95% CI 0.12, 0.80), p = 0.016	Statistically significant difference between high and low antibody levels, but not medium and low
Gilbert	Breakthrough									WT D614G Spike pseudotype	N	calibrated ID50 titre (calibrated using WHO standard)	Acute virologically confirmed symptomatic COVID-19, in those with no evidence of previous infection				Cox regression	Incidence after day 57+7	Pseudo cID50 Antibody - 10 fold increments	adjusted for at risk status, membership in a community of colour, logit predicted COVID-19 score	(Fig 3A) HR = 0.42 (95% 0.27, 0.65). P=<0.001	Incidence is reduced by 58% for every 10 fold increase in antibody level
Gilbert	Breakthrough									WT D614G Spike pseudotype	N	calibrated ID50 titre (calibrated using WHO standard)	Acute virologically confirmed symptomatic COVID-19, in those with no evidence of previous infection				causal inference approach using Cox regression				An estimated 68.5% (58.5,78.4%) of VE was mediated by Day 29 cID50 titer
Gilbert	Breakthrough								Lentivirus pseudoneutralization assay	WT D614G Spike pseudotype	N	calibrated ID80 titre (calibrated using WHO standard)	Acute virologically confirmed symptomatic COVID-19, in those with no evidence of previous infection				Cox regression	Incidence after day 29+7	Pseudo cID80 Antibody in tertiles	adjusted for at risk status, membership in a community of colour, logit predicted COVID-19 score	Low HR = ref; Med HR = 0.44 (95% CI 0.21, 0.9), p = 0.025; High HR = 0.22, (95% CI (0.09, 0.51), p =<0.001	Increasing level of antibody tertile is asso w statistically significant decrease in incidence
Gilbert	Breakthrough									WT D614G Spike pseudotype	N	calibrated ID80 titre (calibrated using WHO standard)	Acute virologically confirmed symptomatic COVID-19, in those with no evidence of previous infection				Cox regression	Incidence after day 29+7	Pseudo cID80 Antibody - 10 fold increments	adjusted for at risk status, membership in a community of colour, logit predicted COVID-19 score	HR = 0.19, (95% CI 0.07, 0.56), p =0.003	Incidence is reduced by 81% with every 10-fold increase of antibody
Gilbert	Breakthrough									WT D614G Spike pseudotype	N	calibrated ID80 titre (calibrated using WHO standard)	Acute virologically confirmed symptomatic COVID-19, in those with no evidence of previous infection				Cox regression	Incidence after day 57+7	Pseudo cID80 Antibody in tertiles	adjusted for at risk status, membership in a community of colour, logit predicted COVID-19 score	(Fig 2C) Low HR= ref; Med HR = 1.00 (95% CI 0.49, 2.03), p = 1.0; high HR = 0.20 (95% CI 0.07, 0.61), p = 0.004	Statistically significant difference between high and low antibody levels, but not medium and low
Gilbert	Breakthrough									WT D614G Spike pseudotype	N	calibrated ID80 titre (calibrated using WHO standard)	Acute virologically confirmed symptomatic COVID-19, in those with no evidence of previous infection				Cox regression	Incidence after day 57+7	Pseudo cID80 Antibody - 10 fold increments	adjusted for at risk status, membership in a community of colour, logit predicted COVID-19 score	(Fig 3A) HR = 0.35 (95% 0.20, 0.61). P=<0.001	incidence is decreased by 65% for every 10 fold increase in antibody level
Gilbert	Breakthrough									WT D614G Spike pseudotype	N	calibrated ID80 titre (calibrated using WHO standard)	Acute virologically confirmed symptomatic COVID-19, in those with no evidence of previous infection				causal inference approach using Cox regression				An estimated 48.5% (34.5, 62.4%) of VE was mediated by Day 29 cID80 titer
Bergwerk	Breakthrough	COVID-19 breakthrough infectins in vaccinated health care workers	2021	2021	Israel	Case control study	Health care workers	Pfizer	Pseudoneutralization	N/A	No	Neutralizing antibody titre					Linear regression	Ct value	Nab		Slope = 171.2 (95% CI 62.9, 279.4)	There is a positive association between neut antivody titre and Ct value - more antibody results in lower viral load	N	Y	For
Lumley	Re-infection	Antibody Status and Incidence of SARS-CoV-2 Infection in Health Care Workers	2021	2020	UK	Cohort study	Hospital staff	N/A	LDT - anti-trimeric spike IgG ELISA	N/A	No	Units	N/A				Poisson regression	Positive PCR test	Baseline serology status (binary)	age, gender, and month of testing, or calendar time as continuous variable	IRR of 0.11 (95% CI 0.03, 0.44, p = 0.002) in seropositive healthcare workers compared to seronegative healthcare workers	Incidence rate in seropositive healthcare workers is 89% less than in seronegative healthcare workers	N	Y	For
Lumley	Re-infection																Poisson regression	Positive PCR test	anti-spike antibody titres (continuous)	age (set at the median, 38 years), gender (set as female) and calendar month (set as October 2020)	p<0.001 test for trend	Increased baseline anti-S titre was associated with decreased daily incidence in PCR+ COVID
Lumley	Re-infection
Lumley	Re-infection								Abbott Anti-N			Arbitrary units					Poisson regression	Positive PCR test	anti-nucleocapsid antibody titres (continuous)	age (set at the median, 38 years), gender (set as female) and calendar month (set as October 2020)	p<0.001 test for trend	Increased baseline anti-N titre was associated with decreased daily incidence in PCR+ COVID
Lumley	Re-infection																Poisson regression	Positive PCR test	Serology status (binary)	age, gender, and month of testing, or calendar time as continuous variable	IRR = 0.11 (95% CI 0.03, 0.45) p=0.002	Rate of COVID-19 in individuals seropositive at baseline was around 89% lower than the rate in those seronegative at baseline
Lumley	Re-infection
Lumley	Re-infection								Both LDT anti-S and Abbott Anti-N								Poisson regression	Positive PCR test	Both IgG assays positive	Calendar month, gender and age	IRR = 0.06 (95% CI 0.01, 0.46)	Incidence rate in those seropositive for both anti-S and anti-N is 94% less than those who are negative on both tests
Lumley	Re-infection																Poisson regression	Positive PCR test	Only one of two IgG assays positive	Calendar month, gender and age	IRR = 0.42 (95% CI 0.10, 1.69)	There is no significant difference in incidence in those who have one of two positive tests vs those who have no positive tests
Krutikov	Re-infection	Incidence of SARS-CoV-2 infection according to baseline antibody status in staff and residents of 100 long-term care facilities (VIVALDI): a prospective cohort study	2021	2020	England	Cohort study	staff and residents in LTC	None	Abbott Anti-N		N	AU/mL					Cox regression	PCR positive test among staff	Baseline antibody status of staff	Stratified by long term care facility (LTCF); adjusting for sex and age (using cubic splines with five knots at default positions)	aHR: 0.39 (95% CI: 0.19-0.82); p=0.012	Stratified by LTCF, risk of PCR+ infection among staff was higher for those antibody-negative at baseline than those antibody-positive	N	Y	For
Krutikov	Re-infection																Cox regression	PCR positive test of residents	Baseline antibody status of staff	Stratified by long term care facility (LTCF); adjusting for sex and age (using cubic splines with five knots at default positions)	aHR: 0.15 (95% CI: 0.05-0.44); p=0.0006	Stratified by LTCF, risk of PCR+ infection among residents was higher for those antibody-negative at baseline than those antibody-positive
Krutikov	Re-infection																Cox regression	PCR positive test among staff	Baseline antibody status of residents	Stratified by region; adjusting for sex and age (using cubic splines with five knots at default positions)	aHR: 0.26 (95% CI: 0.12, 0.54); p=0.0003	Stratified by region, risk of PCR+ infection among staff was higher for those antibody-negative at baseline than those antibody-positive
Krutikov	Re-infection																Cox regression	PCR positive test of residents	Baseline antibody status of residents	Stratified by region; adjusting for sex and age (using cubic splines with five knots at default positions)	aHR: 0.08 (95% CI: 0.03-0.23) p<0.0001	Stratified by region, risk of PCR+ infection among residents was higher for those antibody-negative at baseline than those antibody-positive

### Sheet: Dropdowns
Study design	Previously infected individuals: PCR confirmed?	Severity of illness	Evidence for a correlate of protection? (Y/N)	Vaccinated Individuals (1st dose): Product	Description of post-exposure status	Neut assay pre-exposure measure -Assay type	How many doses of vaccine?	Does reinfection criteria in paper meet our criteria?	Serology before re-exposure: Antibody type	Serology before re-exposure: qualitative Ab result	Breakthrough or reinftection
Cohort study	Yes	Asymptomatic	Yes	Pfizer	Aggregate - Protected	PRNT/neutralization assay	1	Yes - suspected	IgG	Positive	Re-infection
Case control study	No	Symptomatic	No	Moderna	Aggregate - Breakthrough	Pseudoneutralization assay	2	Yes - confirmed	IgM	Negative	Breakthrough
Clinical Trial		Severe		AZ	Aggregate - Re-infection	Binding assay	3	No	IgA	Equivocal
VE study		hospitalized		Sinopharm	Individual - Protected		N/A	N/A	Total	Not provided
Statistical or math model		Death		Sputnik	Individual - Breakthrough
Case report				Sinovac	Individual - Re-infection
				N/A
